# Genetic Association and Transferability for Urinary Albumin-Creatinine Ratio as a Marker of Kidney Disease in four Sub-Saharan African Populations and non-continental Individuals of African Ancestry

**DOI:** 10.1101/2024.01.17.24301398

**Authors:** Jean-Tristan Brandenburg, Wenlong Carl Chen, Palwende Romuald Boua, Melanie Ann Govender, Godfred Agongo, Lisa K. Micklesfield, Hermann Sorgho, Stephen Tollman, Gershim Asiki, Felistas Mashinya, Scott Hazelhurst, Andrew P Morris, June Fabian, Michèle Ramsay, as members of AWI-Gen and the H3Africa Consortium

**Affiliations:** Sydney Brenner Institute for Molecular Bioscience, Faculty of Health Sciences, University of the Witwatersrand, Johannesburg, South Africa; Strengthening Oncology Services Research Unit, Faculty of Health Sciences, University of the Witwatersrand, Johannesburg, South Africa; National Cancer Registry, National Health Laboratory Service, Johannesburg, South Africa; Clinical Research Unit of Nanoro, Institut de Recherche en Sciences de la Santé, Burkina Faso; Division of Human Genetics, National Health Laboratory Service and School of Pathology, Faculty of Health Sciences, University of the Witwatersrand, Johannesburg, South Africa; Navrongo Health Research Centre, Navrongo, Ghana; Department of Biochemistry and Forensic Sciences, School of Chemical and Biochemical Sciences, C. K. Tedam University of Technology and Applied Sciences, Navrongo, Ghana; SAMRC/Wits Developmental Pathways for Health Research Unit, Faculty of Health Sciences, University of the Witwatersrand, Johannesburg, South Africa; Medical Research Council/Wits University Rural Public Health and Health Transitions Research Unit (Agincourt), School of Public Health, Faculty of Health Sciences, University of the Witwatersrand, Johannesburg, South Africa; African Population and Health Research Center, Nairobi, Kenya; Department of Women’s and Children’s Health, Karolinska Institute, Stockholm, Sweden; Department of Pathology and Medical Sciences, School of Health Care Sciences, Faculty of Health Sciences, University of Limpopo, Polokwane, South Africa; School of Electrical and Information Engineering, University of the Witwatersrand, Johannesburg, South Africa; Centre for Genetics and Genomics Versus Arthritis, Centre for Musculoskeletal Research, The University of Manchester, Manchester, UK; Wits Donald Gordon Medical Centre, School of Clinical Medicine, Faculty of Health Sciences, University of the Witwatersrand, Johannesburg, South Africa

**Keywords:** Chronic kidney disease (CKD), genome-wide association study (GWAS), urinary albumin-creatinine ratio (UACR), African diversity, polygenic risk score

## Abstract

**Background:** Genome-wide association studies (GWAS) have predominantly focused on populations of European and Asian ancestry, limiting our understanding of genetic factors influencing kidney disease in Sub-Saharan African (SSA) populations. This study presents the largest GWAS for urinary albumin-to-creatinine ratio (UACR) in SSA individuals, including 8,970 participants living in different African regions and an additional 9,705 non-resident individuals of African ancestry from the UK Biobank and African American cohorts.

**Methods:** Urine biomarkers and genotype data were obtained from two SSA cohorts (AWI-Gen and ARK), and two non-resident African-ancestry studies (UK Biobank and CKD-Gen Consortium). Association testing and meta-analyses were conducted, with subsequent fine-mapping, conditional analyses, and replication studies. Polygenic scores (PGS) were assessed for transferability across populations.

**Results:** Two genome-wide significant (P<5×10^−8^) UACR-associated loci were identified, one in the *BMP6 region* on chromosome 6, in the meta-analysis of resident African individuals, and another in the *HBB* region on chromosome 11 in the meta-analysis of non-resident SSA individuals, as well as the combined meta-analysis of all studies. Replication of previous significant results confirmed associations in known UACR-associated regions, including *THB53*, *GATM,* and *ARL15*. PGS estimated using previous studies from European ancestry, African ancestry, and multi-ancestry cohorts exhibited limited transferability of PGS across populations, with less than 1% of observed variance explained.

**Conclusion:** This study contributes novel insights into the genetic architecture of kidney disease in SSA populations, emphasizing the need for conducting genetic research in diverse cohorts. The identified loci provide a foundation for future investigations into the genetic susceptibility to chronic kidney disease in underrepresented African populations Additionally, there is a need to develop integrated scores using multi-omics data and risk factors specific to the African context to improve the accuracy of predicting disease outcomes.

## Supplementary table for "Genetic Association and Transferability for Urinary Albumin-Creatinine Ratio as a Marker of Kidney Disease in four Sub-Saharan African Populations and non-continental Individuals of African Ancestry"

### Sheet: Sup.Tab. 1
Supplementary Table 1 : Structure quality control applied for each data set, with the threshold of the percentage of African ancestry for each site, minimum relatedness, PCA number and SD using PCA smart from EIGENSOFT
Sample	Admixture threshold Percentage (%) of African ancestry	Relatdness cut-off	PCs number and SD used as parameters of EIGENSOFT	Individuals before filters (N)	Individuals discarded by filters (n)	Sample size after filtering (N-n)
UKB-African	>90 %	0.3	4 +- 5sd	3161	453	2708
UKB-Caribbean	>50 %	0.3	4 +-5sd	4206	358	3848
AWI-South	>90 %	0.3	4 +- 5sd	5085	522	4563
AWI-East	> 70 %	0.3	4 +- 5sd	1755	115	1640
AWI-West	>90 %	0.3	4 +- 5sd	3763	313	3450
ARK	>90 %	0.3	4 +- 5sd	1114	97	1017
UKB-African: Individuals from the UK-Biobank with self-reported African Ancestry (African origin).
UKB-Caribbean: Individuals from the UK-Biobank with self-reported African Ancestry (Caribbean origin).
AWI-South: Individuals from the Africa Wits-INDEPTH partnership for Genomic Studies with self-reported African ancestry from Agincourt, Dikgale, Soweto (South Africa).
AWI-East: Individuals from the Africa Wits-INDEPTH partnership for Genomic Studies with self-reported African ancestry from Nairobi in Kenya.
AWI-West: Individuals from the Africa Wits-INDEPTH partnership for Genomic Studies with self-reported African ancestry from Nanoro in Burkina Faso, and Navrongo in Ghana.
ARK: Individuals from the African Research on Kidney Disease (ARK) Study with self-reported African ancestry from Agincourt in South Africa.
Participants from AWI-South (Agincourt) and ARK (Agicnourt) did not overlap.
Admixture: African Ancestry had been defined using european 1000Genomes, Asian using 1000 Genomes and african using AGV and 1000 Genomes.

### Sheet: Sup. Tab. 2
Supplementary Table 2: Lead SNPs found for each association testing using GEMMA software, annotation of SNPs using Annovar
															1000 Genome Frequencies
DataSets	SNP	CHR	BP	A1	A2	BETA	SE	P	FRQ	N	Func.refGene	Gene.refGene	GeneDetail.refGene	CADD	AFR	EUR	AMR	EAS	SAS
AWI-Dikgale	rs2052976	20	13014686	G	A	-0.367956	0.0655253	2.5996e-08	0.148	917	intronic	SPTLC3	NA	2.104	0.82	1	0.98	1	1
AWI-Soweto	rs147938214	2	147380678	G	A	0.870535	0.150781	1.12888e-08	0.972	766	intergenic	PABPC1P2;ACVR2A	dist=32120;dist=1221408	10.49	0.023	-	0.0029	-	-
UKB-Caribean	rs12067862	1	232389864	C	G	0.241373	0.0426235	1.7428e-08	0.708	1710	intergenic	TSNAX-DISC1;SIPA1L2	dist=212844;dist=143848	0.278	0.35	0.001	0.027	-	-
Datasets where associations had been found significant
SNP : identifier of SNPs
CHR, BP : chromosome and positions in hg19
A1 : effect allele
A2 : other allele
Beta : effect of association
Se : standard error of association
P : P-value, significance of association
FRQ : frequence of effect allele
N : sample size used to computed association
Func.refGene, Gene.refGene,GeneDetail.refGene : positions annotated using annovar
CADD : Combined Annotation Dependent Depletion score
1000 genomes frequency : frequencies obtained from 1000 genome and Annovar

### Sheet: Sup. Tab. 3
Supplementary Table 3 : Replication of MetaALL, MetaSSA, and MetaNonRes using CKD-GEN-MA and CKD-GEN-EA as base
					Lead SNPs (Meta)							Lead snps in base (Teumer et al)							Best Cond
External / Base (Teumer et al.)	Meta Analysis	CHR	Annotation	Func.ensGene_leadmeta	SNP	BP	A1	A2	Meta : P (beta, se, af,N)	External : P (beta, se, af,N)	pbonf.windows (Meta)	SNP	BP	A1	A2	Meta : P (beta, se, af,N)	External : P (beta, se, af,N)	p.adjust.exact (Meta)	BP used for cond	External (teumer et al.) : P (beta, se, af,N)	result after cond of Lead SNPs (meta) : P (beta, se, af,N)	R2 between best positions in Teumer et. al and Lead Meta
CKD-GEN-EA	MetaALL	1	THBS3	intronic	rs370545	155175390	A	G	1.0e-04 (-0.04,0.01,0.304,18596)	1.9e-10 (-0.01,0,0.471,547355)	0.0190517	rs34257409	155131394	T	G	0.5 (0.01,0.01,0.284,18596)	1.6e-15 (0.02,0,0.404,547303)	1	155168849	1.6e-15 (0.02,0,0.404,547303)	0.85 (0,0.01)	0.987454
CKD-GEN-MA	MetaSSA	5	ARL15	intronic	rs1694067	53283623	T	C	1.8e-04 (-0.06,0.02,0.459,8887)	5.7e-05 (-0.01,0,0.368,564256)	0.0330959	rs40480	53325481	C	G	0.68 (-0.01,0.02,0.456,8887)	1.5e-10 (-0.01,0,0.633,550496)	1	53283630	1.5e-10 (-0.01,0,0.633,550496)	0.14 (0.02,0.02)	0.631833
CKD-GEN-EA	MetaSSA	5	ARL15	intronic	rs1694067	53283623	T	C	1.8e-04 (-0.06,0.02,0.459,8887)	1.3e-04 (-0.01,0,0.37,547360)	0.0318368	rs40480	53325481	C	G	0.68 (-0.01,0.02,0.456,8887)	1.6e-09 (-0.01,0,0.636,533701)	1	53276301	1.6e-09 (-0.01,0,0.636,533701)	0.38 (-0.01,0.01)	0.287082
CKD-GEN-EA	MetaALL	15	SPATA5L1	intronic	rs1153847	45696890	T	C	7.0e-05 (0.06,0.02,0.149,15682)	2.1e-14 (0.02,0,0.741,547355)	0.0129264	rs2433611	45665653	A	C	2.7e-04 (-0.05,0.02,0.819,15682)	9.1e-15 (-0.02,0,0.259,547360)	0.0484242	45711492	9.1e-15 (-0.02,0,0.259,547360)	0.87 (0,0.02)	0.96473
Lead SNPs (Teumer et al.) : lead SNPs found in Teumer et al.
Lead SNPs (Meta) : lead SNPs found in meta analysis
Best Cond : best result of conditinal analysis using any significants SNPs in summary statistics base in the windows
External : result extracted from Base summary statistics
Meta : result extracted from meta-analysis studies

### Sheet: Sup. Tab. 4
Supplementary 4 : Result of FineMapping for region around chr6-7820353 using Meta-SSA, chr11-5320654 using Meta-NonRes and Meta-ALL
							Meta Analysis result				Fine Mapping results						COJO (GCTA)								Genes Annotation					1000 Genomes Frequencies
Meta	CHR	BP	SNP	A1	A2	MAF	beta	se	p	N	prob_fm_sss	log10bf_fm_sss	mean_fm_sss	sd_fm_sss	mean_incl_fm_sss	sd_incl_fm_sss	bJ	bJ_se	pJ	LD_r	logpJ	post_paint_1	is_cred	Gene	Func.refGene	Gene.refGene	GeneDetail.refGene	Func.ensGene	CADD	AFR	EUR	AMR	EAS	SAS
Meta-SSA : BMP6 regions
Meta-SSA	6	7820353	rs9505286	C	T	0.04933	0.190424	0.034763	4.30726e-08	8887	0.812808	4.54344	0.147595	0.0771175	0.181587	0.0338278	0.190424	0.0348204	4.53222e-08	0	7.34369	0.816531	TRUE	BMP6	intronic	BMP6	NA	intronic	1.078	0.044	0.0043	NA	NA	NA
Meta-SSA	6	7879620	rs9505297	T	C	0.05468	0.170721	0.0329843	2.2689e-07	8887	0.174397	3.23051	0.0285009	0.0634554	0.163425	0.0322267	NA	NA	NA	NA	NA	0.172201	TRUE	BMP6	intronic	BMP6	NA	intronic	6.732	0.058	0.0043	NA	NA	NA
Meta-NoRes : HBB regions
Meta-NonRes	11	5099647	rs77362408	G	C	0.06859	0.199593	0.0312956	1.79801e-10	9709	0.206676	3.35421	0.035949	0.071554	0.173939	0.0277686	NA	NA	NA	NA	NA	0.206295	TRUE	NA	intergenic	OR52E1;OR52A5	dist=7721;dist=50359	intergenic	0.808	0.05	NA	NA	NA	NA
Meta-NonRes	11	5287035	rs112989655	T	C	0.09122	0.165852	0.0279836	3.08984e-09	9709	0.014394	2.10285	0.00204244	0.0171523	0.141896	0.0243838	NA	NA	NA	NA	NA	0.0140826	TRUE	HBG2	intergenic	HBG2;HBE1	dist=11024;dist=2541	intronic	0.314	0.077	0.0014	NA	NA	NA
Meta-NonRes	11	5320654	rs73404549	T	C	0.06722	0.210172	0.0320651	5.58164e-11	9709	0.619903	4.1508	0.111858	0.0903264	0.180444	0.0280264	0.210172	0.0321536	6.29754e-11	0	10.2008	0.623888	TRUE	HBG2,HBE1	intergenic	HBE1;OR51B4	dist=29479;dist=1590	intronic	2.343	0.051	NA	NA	NA	NA
Meta-NonRes	11	5485292	rs1039215	G	A	0.04921	0.23439	0.0383849	1.01954e-09	9709	0.040623	2.56515	0.00790518	0.0389696	0.194599	0.0324533	NA	NA	NA	NA	NA	0.0400554	TRUE	HBG2,HBE1,AC104389.28	intronic	OR51B5	NA	intronic	3.727	0.96	1	1	1	1
Meta-NonRes	11	5539938	rs317777	A	G	0.09791	0.160979	0.0269954	2.47337e-09	9709	0.0177236	2.19469	0.00245143	0.0185189	0.138315	0.0236226	NA	NA	NA	NA	NA	0.0173673	TRUE	HBG2,AC087380.14	ncRNA_exonic	OLFM5P	NA	intronic	5.073	0.89	0.99	1	1	1
Meta-NonRes	11	5541163	rs1391616	G	T	0.09791	0.161664	0.0270182	2.1836e-09	9709	0.0199151	2.24629	0.00276393	0.0196741	0.138786	0.0236223	NA	NA	NA	NA	NA	0.0195319	TRUE	HBG2,AC087380.14	ncRNA_intronic	OLFM5P	NA	intronic	0.722	0.89	0.99	1	1	1
Meta-NonRes	11	5541493	rs1391614	A	T	0.09791	0.161527	0.0270183	2.25263e-09	9709	0.0193409	2.23333	0.00268196	0.0193779	0.138668	0.0236224	NA	NA	NA	NA	NA	0.0189646	TRUE	HBG2,AC087380.14	ncRNA_intronic	OLFM5P	NA	intronic	1.46	0.89	0.99	1	1	1
Meta-NonRes	11	5541805	rs366521	C	T	0.09791	0.161565	0.0270182	2.23327e-09	9709	0.0195002	2.23696	0.0027047	0.0194605	0.138701	0.0236223	NA	NA	NA	NA	NA	0.019122	TRUE	HBG2,AC087380.14	ncRNA_intronic	OLFM5P	NA	intronic	4.859	0.89	0.99	1	1	1
Meta-All : HBB regions
Meta-ALL	11	5099647	rs77362408	G	C	0.03193	0.188523	0.027247	4.54723e-12	12959	0.149818	3.27544	0.0299304	0.0721864	0.199779	0.0291443	NA	NA	NA	NA	NA	0.152166	TRUE	NA	intergenic	OR52E1;OR52A5	dist=7721;dist=50359	intergenic	0.808	0.05	NA	NA	NA	NA
Meta-ALL	11	5320654	rs73404549	T	C	0.02974	0.201943	0.0281767	7.66352e-13	12959	0.828157	4.71236	0.177376	0.0853335	0.214182	0.0301614	0.201943	0.02821	8.15332e-13	0	12.0887	0.824706	TRUE	HBG2,HBE1	intergenic	HBE1;OR51B4	dist=29479;dist=1590	intronic	2.343	0.051	NA	NA	NA	NA
Datasets where associations had been found significant
SNP : identifiant of SNPs
CHR, BP : chromosome and positions in hg19
A1 : effect allele
A2 : other allele
Beta : effect of association
Se : standart error of association
P : P-value, significance of associaiton
MAF : minor allele frequency
N : sample size used to computed association
Func.refGene, Gene.refGene,GeneDetail.refGene : annotations of positions
CADD : Combined Annotation Dependent Depletion score
1000 genomes frequency : frequencies obtained from 1000 genome using Annovar

### Sheet: Sup. Tab 5
Sup. Tab 5: The result of cis-eQTL using two datasets (glomerular and tubulointerstitial tissues) from Kyu et al.,2023: around each genomic significant position using windows of 100,000 bp.
chr_lead, bp_lead, rs_lead : information of lead snps
GenesName.eQTL : genes / rs identify in eQTL
SNP_ID - chr:pos_ref/alt (hg19)
CHR - Chromosome
POS - Base pair position
REF - Reference allele
ALT - Alternative allele (Effect allele)
beta - Effect size from linear regression
se - Standard Error
p-value - P-value for linear regression
FDR - False discover rate (did not use permutations)
eQTL Type : glomerular (glo) and tubulointerstitial tissues (Tub)
R2 : between lead and CHR / BP
Lead SNPs			eQTL
chr_lead	bp_lead	rs_lead	GenesName.eQTL	eQTLype	BP	SNP_ID / rs	Ref	Alt	AltFreq.eQTL	beta.eQTL	se.eQTL	p.value.eQTL	FDR.eQTL	R2
11	5320654	rs73404549	TRIM6	Nephr	5568872	rs2436705	T	C	0.35	0.453098	0.0708067	1.18964e-09	1.95708e-06	0.0193057
11	5320654	rs73404549	TRIM6	Nephr	5572403	rs1498479	T	G	0.416667	0.520509	0.0650648	1.19563e-13	3.62667e-10	0.0176227
11	5320654	rs73404549	TRIM6	Nephr	5573831	rs1694676	T	A	0.415966	0.519732	0.0658708	2.32285e-13	6.83284e-10	0.0164784
11	5320654	rs73404549	TRIM6	Tub	5569175	rs445586	G	A	0.344051	0.821339	0.0529022	1.61298e-38	1.70424e-34	0.0161454
11	5320654	rs73404549	TRIM6	Nephr	5566830	rs10838299	A	C	0.495816	-0.325463	0.0690945	4.76232e-06	0.00349118	0.0150314
11	5320654	rs73404549	TRIM6	Nephr	5579565	rs7119060	T	C	0.397917	0.489174	0.067508	1.04528e-11	2.42088e-08	0.0198006
11	5320654	rs73404549	TRIM6	Nephr	5555551	rs10838277	T	C	0.491667	-0.332039	0.0707485	5.13515e-06	0.00372131	0.0168095
11	5320654	rs73404549	TRIM6	Nephr	5561103	rs10500649	T	C	0.497917	-0.340205	0.0700274	2.47075e-06	0.00196149	0.0145246
11	5320654	rs73404549	TRIM6	Nephr	5571897	rs396341	C	T	0.41841	0.511718	0.0655516	3.84737e-13	1.10046e-09	0.0176227
11	5320654	rs73404549	TRIM6	Nephr	5546809	rs10160561	T	C	0.4375	-0.301107	0.0703988	2.9957e-05	0.0166861	0.0167283
11	5320654	rs73404549	TRIM6	Nephr	5570465	rs586967	C	T	0.404167	0.507545	0.0653482	4.87738e-13	1.37603e-09	0.0172522
11	5320654	rs73404549	TRIM6	Nephr	5564088	rs10769053	T	C	0.512552	-0.312294	0.0695846	1.24413e-05	0.00795116	0.0137337
11	5320654	rs73404549	TRIM6	Nephr	5567019	rs12274861	T	C	0.495833	-0.33075	0.0690301	3.3298e-06	0.00255192	0.0177431
11	5320654	rs73404549	TRIM6	Nephr	5566489	rs10769054	C	T	0.497908	-0.330117	0.068916	3.3482e-06	0.00256482	0.0150314
11	5320654	rs73404549	TRIM6	Nephr	5577134	rs2341423	T	C	0.411765	0.488029	0.0659448	4.25996e-12	1.05247e-08	0.0169226
11	5320654	rs73404549	TRIM6	Nephr	5556720	rs11037985	C	T	0.497917	-0.340205	0.0700274	2.47075e-06	0.00196149	0.0168761
11	5320654	rs73404549	TRIM6	Nephr	5568869	rs2436706	A	G	0.35	0.453098	0.0708067	1.18964e-09	1.95708e-06	0.0193057
11	5320654	rs73404549	TRIM6	Nephr	5569175	rs445586	G	A	0.34375	0.434803	0.0697564	2.88718e-09	4.44153e-06	0.0161454
11	5320654	rs73404549	TRIM6	Tub	5558273	rs2201867	T	G	0.491961	-0.587482	0.0650444	4.69128e-17	7.68793e-14	0.0167139
11	5320654	rs73404549	TRIM6	Tub	5560966	rs16932553	T	C	0.440514	-0.485961	0.0677824	8.47334e-12	7.63118e-09	0.0158102
11	5320654	rs73404549	TRIM6	Nephr	5567068	rs12294369	C	G	0.495833	-0.33075	0.0690301	3.3298e-06	0.00255192	0.0149049
11	5320654	rs73404549	TRIM6	Nephr	5570043	rs411933	C	T	0.404167	0.507545	0.0653482	4.87738e-13	1.37603e-09	0.0178761
11	5320654	rs73404549	TRIM6	Nephr	5560530	rs11038020	A	G	0.4375	-0.281364	0.0684465	5.86413e-05	0.0289886	0.0158102
11	5320654	rs73404549	TRIM6	Tub	5535007	rs4910812	G	A	0.509646	0.250033	0.0668919	0.000230059	0.0398734	0.0167224
11	5320654	rs73404549	TRIM6	Nephr	5575253	rs431409	T	C	0.345833	0.419967	0.071659	2.00426e-08	2.64688e-05	0.0148552
11	5320654	rs73404549	TRIM6	Nephr	5578698	rs4243961	G	A	0.397917	0.489174	0.067508	1.04528e-11	2.42088e-08	0.0196663
11	5320654	rs73404549	TRIM6	Tub	5556005	rs7125746	T	C	0.501608	-0.567112	0.0646031	2.66089e-16	4.04175e-13	0.0165119
11	5320654	rs73404549	TRIM6	Tub	5557197	rs11037993	C	T	0.491961	-0.587482	0.0650444	4.69128e-17	7.68793e-14	0.0167139
11	5320654	rs73404549	TRIM6	Nephr	5579046	rs1368695	C	T	0.399582	0.487186	0.0679502	1.62374e-11	3.6049e-08	0.0196663
11	5320654	rs73404549	TRIM6	Tub	5486543	rs34135758	A	G	0.45	-0.267963	0.0694546	0.000145471	0.0276154	0.0129435
11	5320654	rs73404549	TRIM6	Nephr	5572376	rs407807	T	G	0.416667	0.520509	0.0650648	1.19563e-13	3.62667e-10	0.0176227
11	5320654	rs73404549	TRIM6	Tub	5568419	rs437746	T	C	0.356452	0.900154	0.0528052	9.33051e-44	1.44236e-39	0.017353
11	5320654	rs73404549	TRIM6	Nephr	5567735	rs7131305	G	A	0.497908	-0.330567	0.0688876	3.22406e-06	0.0024819	0.0160224
11	5320654	rs73404549	TRIM6	Nephr	5569528	rs368019	C	T	0.414583	0.489974	0.0667911	6.21078e-12	1.48693e-08	0.0107825
11	5320654	rs73404549	TRIM6	Nephr	5579725	rs7115987	A	G	0.397917	0.489174	0.067508	1.04528e-11	2.42088e-08	0.020192
11	5320654	rs73404549	TRIM6	Nephr	5560496	rs11038019	G	A	0.4375	-0.281364	0.0684465	5.86413e-05	0.0289886	0.0158102
11	5320654	rs73404549	TRIM6	Nephr	5568466	rs368824	G	A	0.35	0.453098	0.0708067	1.18964e-09	1.95708e-06	0.0159507
11	5320654	rs73404549	TRIM6	Nephr	5558211	rs2201868	C	A	0.497917	-0.340205	0.0700274	2.47075e-06	0.00196149	0.0167427
11	5320654	rs73404549	TRIM6	Nephr	5576746	rs10769061	C	G	0.41875	0.511131	0.0659312	5.31295e-13	1.49246e-09	0.0152372
11	5320654	rs73404549	TRIM6	Nephr	5560646	rs11038023	A	G	0.445833	-0.293553	0.0687591	3.0937e-05	0.017132	0.0159641
11	5320654	rs73404549	TRIM6	Nephr	5573701	rs2647602	A	C	0.420833	0.502741	0.0659544	1.15235e-12	3.10301e-09	0.0164784
11	5320654	rs73404549	TRIM6	Nephr	5555503	rs10838276	C	A	0.495833	-0.32963	0.0708173	6.07759e-06	0.00429004	0.0147844
11	5320654	rs73404549	TRIM6	Nephr	5566889	rs10838300	C	T	0.495833	-0.33075	0.0690301	3.3298e-06	0.00255192	0.0150314
11	5320654	rs73404549	TRIM6	Nephr	5574493	rs446099	C	T	0.422594	0.514827	0.0654668	2.72102e-13	7.9447e-10	0.0183933
11	5320654	rs73404549	TRIM6	Nephr	5556005	rs7125746	T	C	0.497917	-0.340205	0.0700274	2.47075e-06	0.00196149	0.0165119
11	5320654	rs73404549	TRIM6	Nephr	5572442	rs408897	T	C	0.416667	0.520509	0.0650648	1.19563e-13	3.62667e-10	0.0176227
11	5320654	rs73404549	TRIM6	Nephr	5556956	rs12419693	C	T	0.489583	-0.335069	0.0705297	3.98704e-06	0.00299049	0.0167139
11	5320654	rs73404549	TRIM6	Nephr	5567709	rs10838302	T	C	0.497917	-0.33057	0.0688881	3.22374e-06	0.00248174	0.0160224
11	5320654	rs73404549	TRIM6	Nephr	5565628	rs4910569	G	A	0.44375	-0.279509	0.0671074	4.71871e-05	0.0242617	0.0157019
11	5320654	rs73404549	TRIM6	Tub	5474380	rs2030091	C	G	0.789389	-0.310072	0.0813958	0.00017537	0.0321203	0.153055
11	5320654	rs73404549	TRIM6	Nephr	5573073	rs1694674	A	G	0.420833	0.502741	0.0659544	1.15235e-12	3.10301e-09	0.016608
11	5320654	rs73404549	TRIM6	Nephr	5580102	rs2341426	C	T	0.395833	0.482758	0.0677093	2.04143e-11	4.45462e-08	0.0198006
11	5320654	rs73404549	TRIM6	Nephr	5557959	rs11038005	C	T	0.489583	-0.335069	0.0705297	3.98704e-06	0.00299049	0.0167139
11	5320654	rs73404549	TRIM6	Tub	5572158	rs429957	A	G	0.41129	0.953602	0.0427173	1.86214e-61	1.37828e-56	0.0176227
11	5320654	rs73404549	TRIM6	Tub	5544512	rs1433567	G	A	0.606109	-0.331583	0.0705315	4.27713e-06	0.00135396	0.0761379
11	5320654	rs73404549	TRIM6	Tub	5558211	rs2201868	C	A	0.501608	-0.567112	0.0646031	2.66089e-16	4.04175e-13	0.0167427
11	5320654	rs73404549	TRIM6	Nephr	5569046	rs369848	C	T	0.358333	0.460566	0.0702474	5.06802e-10	8.83398e-07	0.0191466
11	5320654	rs73404549	TRIM6	Nephr	5577480	rs7121765	C	T	0.416667	0.503844	0.0658047	9.4106e-13	2.56264e-09	0.0180676
11	5320654	rs73404549	TRIM6	Tub	5560933	rs16932551	T	C	0.451768	-0.48898	0.0679184	7.0599e-12	6.43019e-09	0.0136861
11	5320654	rs73404549	TRIM6	Nephr	5569296	rs445728	A	G	0.364583	0.468496	0.0706883	3.42851e-10	6.14686e-07	0.0173644
11	5320654	rs73404549	TRIM6	Nephr	5559202	rs12275855	G	C	0.497917	-0.340205	0.0700274	2.47075e-06	0.00196149	0.0145246
11	5320654	rs73404549	TRIM6	Nephr	5559711	rs12417988	G	A	0.477083	-0.30386	0.070444	2.58031e-05	0.0147349	0.0122343
11	5320654	rs73404549	TRIM6	Tub	5549254	rs1498480	T	C	0.649518	-0.309163	0.0712733	2.09016e-05	0.00543635	0.0741038
11	5320654	rs73404549	TRIM6	Nephr	5568419	rs437746	T	C	0.35	0.453098	0.0708067	1.18964e-09	1.95708e-06	0.017353
11	5320654	rs73404549	TRIM6	Tub	5561103	rs10500649	T	C	0.5	-0.570306	0.064812	2.30726e-16	3.52777e-13	0.0145246
11	5320654	rs73404549	TRIM6	Nephr	5571304	rs400036	T	G	0.411765	0.515627	0.0654676	2.52931e-13	7.41423e-10	0.0176227
11	5320654	rs73404549	TRIM6	Nephr	5578584	rs1541936	A	G	0.397917	0.489174	0.067508	1.04528e-11	2.42088e-08	0.0198006
11	5320654	rs73404549	TRIM6	Tub	5486290	rs28869179	T	G	0.450161	-0.258908	0.0691814	0.000226115	0.0393254	0.0122306
11	5320654	rs73404549	TRIM6	Nephr	5558273	rs2201867	T	G	0.489583	-0.335069	0.0705297	3.98704e-06	0.00299049	0.0167139
11	5320654	rs73404549	TRIM6	Nephr	5561005	rs10500648	C	A	0.4875	-0.335087	0.0705566	4.0144e-06	0.00300844	0.0122689
11	5320654	rs73404549	TRIM6	Tub	5554559	rs10838275	G	C	0.302251	-0.316786	0.0691778	7.362e-06	0.00219028	0.0138404
11	5320654	rs73404549	TRIM6	Tub	5560150	rs10838290	T	C	0.5	-0.56373	0.0648346	4.68656e-16	6.94437e-13	0.0145246
11	5320654	rs73404549	TRIM6	Tub	5575310	rs405680	T	G	0.416399	0.918758	0.0449953	3.43301e-55	1.50951e-50	0.0167135
11	5320654	rs73404549	TRIM6	Nephr	5572620	rs408362	T	C	0.416667	0.520509	0.0650648	1.19563e-13	3.62667e-10	0.0176227
11	5320654	rs73404549	TRIM6	Nephr	5561560	rs12421639	C	T	0.4375	-0.281364	0.0684465	5.86413e-05	0.0289886	0.0140855
11	5320654	rs73404549	TRIM6	Nephr	5573044	rs9666981	A	G	0.420833	0.502741	0.0659544	1.15235e-12	3.10301e-09	0.0164784
11	5320654	rs73404549	TRIM6	Nephr	5560226	rs10838291	A	G	0.489583	-0.335069	0.0705297	3.98704e-06	0.00299049	0.0167139
11	5320654	rs73404549	TRIM6	Nephr	5580061	rs7932841	G	A	0.395833	0.482758	0.0677093	2.04143e-11	4.45462e-08	0.0198006
11	5320654	rs73404549	TRIM6	Tub	5560605	rs11038022	G	C	0.45	-0.484022	0.0681163	1.24439e-11	1.09702e-08	0.0136861
11	5320654	rs73404549	TRIM6	Nephr	5566112	rs1995156	C	T	0.495833	-0.33075	0.0690301	3.3298e-06	0.00255192	0.0147689
11	5320654	rs73404549	TRIM6	Tub	5539670	rs7131665	C	T	0.580386	-0.313459	0.0691626	9.05367e-06	0.0026287	0.0506336
11	5320654	rs73404549	TRIM6	Tub	5560715	rs10500647	C	A	0.123794	0.462286	0.107493	2.444e-05	0.00622501	0.0792136
11	5320654	rs73404549	TRIM6	Tub	5555247	rs35601051	C	T	0.498392	-0.566844	0.0656258	6.90342e-16	1.00435e-12	0.0143285
11	5320654	rs73404549	TRIM6	Nephr	5555825	rs7103458	C	G	0.497917	-0.340205	0.0700274	2.47075e-06	0.00196149	0.0171102
11	5320654	rs73404549	TRIM6	Tub	5566886	rs11038048	T	C	0.516129	-0.519453	0.0647427	4.0005e-14	4.71331e-11	0.0142836
11	5320654	rs73404549	TRIM6	Nephr	5574802	rs371761	C	G	0.420833	0.502741	0.0659544	1.15235e-12	3.10301e-09	0.0167135
11	5320654	rs73404549	TRIM6	Tub	5572104	rs1874828	G	A	0.41129	0.945544	0.0437317	3.633e-59	2.15312e-54	0.0176227
11	5320654	rs73404549	TRIM6	Nephr	5574880	rs430769	T	C	0.420833	0.502741	0.0659544	1.15235e-12	3.10301e-09	0.0167135
11	5320654	rs73404549	TRIM6	Tub	5572966	rs423501	A	G	0.419355	0.930152	0.0449379	4.03121e-56	1.88122e-51	0.0164784
11	5320654	rs73404549	TRIM6	Nephr	5565655	rs4910817	T	G	0.495833	-0.33075	0.0690301	3.3298e-06	0.00255192	0.0166047
11	5320654	rs73404549	TRIM6	Tub	5567019	rs12274861	T	C	0.493569	-0.585953	0.064561	3.46464e-17	5.83209e-14	0.0177431
11	5320654	rs73404549	TRIM6	Tub	5569287	rs432090	T	C	0.369775	0.893255	0.0502189	2.69853e-46	4.93133e-42	0.0205348
11	5320654	rs73404549	TRIM6	Nephr	5575976	rs434320	C	T	0.40625	0.496883	0.0661432	2.21244e-12	5.71993e-09	0.0147301
11	5320654	rs73404549	TRIM6	Nephr	5568493	rs417272	T	C	0.35	0.453098	0.0708067	1.18964e-09	1.95708e-06	0.0181521
11	5320654	rs73404549	TRIM6	Tub	5568599	rs2467221	A	G	0.120579	0.443314	0.107826	5.33863e-05	0.0120931	0.0542
11	5320654	rs73404549	TRIM6	Tub	5545822	rs2010794	A	T	0.607717	-0.318619	0.0713305	1.20331e-05	0.00336982	0.0732341
11	5320654	rs73404549	TRIM6	Nephr	5569024	rs369879	C	T	0.360417	0.45619	0.0701015	6.61256e-10	1.13233e-06	0.0191466
11	5320654	rs73404549	TRIM6	Nephr	5558643	rs2879825	T	G	0.497917	-0.340205	0.0700274	2.47075e-06	0.00196149	0.0145246
11	5320654	rs73404549	TRIM6	Nephr	5569287	rs432090	T	C	0.3625	0.467411	0.0699903	2.59421e-10	4.7268e-07	0.0205348
11	5320654	rs73404549	TRIM6	Tub	5546722	rs10160557	T	C	0.454984	-0.484203	0.0670268	6.0828e-12	5.58789e-09	0.0219934
11	5320654	rs73404549	TRIM6	Tub	5576615	rs13328868	A	G	0.392508	0.943222	0.0446037	1.32474e-57	7.02352e-53	0.0131431
11	5320654	rs73404549	TRIM6	Nephr	5578343	rs1541941	A	G	0.385417	0.474229	0.0676466	4.03553e-11	8.39837e-08	0.0175066
11	5320654	rs73404549	TRIM6	Tub	5546809	rs10160561	T	C	0.437299	-0.45611	0.0692875	2.695e-10	1.954e-07	0.0167283
11	5320654	rs73404549	TRIM6	Nephr	5578434	rs1541939	T	G	0.397917	0.489174	0.067508	1.04528e-11	2.42088e-08	0.0181136
11	5320654	rs73404549	TRIM6	Tub	5474399	rs2030092	C	A	0.797428	-0.328491	0.084025	0.000119201	0.0235012	0.16644
11	5320654	rs73404549	TRIM6	Tub	5559711	rs12417988	G	A	0.4791	-0.571349	0.0645129	1.56491e-16	2.43143e-13	0.0122343
11	5320654	rs73404549	TRIM6	Tub	5552856	rs317770	G	C	0.22508	-0.293071	0.0796792	0.000287647	0.0475565	0.0100502
11	5320654	rs73404549	TRIM6	Nephr	5571774	rs434777	G	A	0.414226	0.521521	0.0654974	1.50008e-13	4.50636e-10	0.0176227
11	5320654	rs73404549	TRIM6	Tub	5553853	rs317784	G	A	0.22508	-0.293071	0.0796792	0.000287647	0.0475565	0.0109125
11	5320654	rs73404549	TRIM6	Nephr	5560966	rs16932553	T	C	0.4375	-0.281364	0.0684465	5.86413e-05	0.0289886	0.0158102
11	5320654	rs73404549	TRIM6	Nephr	5578992	rs1368697	C	T	0.397917	0.489174	0.067508	1.04528e-11	2.42088e-08	0.0196663
11	5320654	rs73404549	TRIM6	Tub	5554825	rs12270763	A	G	0.303859	-0.297056	0.0701914	3.25347e-05	0.00794923	0.0111764
11	5320654	rs73404549	TRIM6	Tub	5554843	rs12276802	G	A	0.303859	-0.297056	0.0701914	3.25347e-05	0.00794923	0.011002
11	5320654	rs73404549	TRIM6	Tub	5616411	rs7106976	C	T	0.469355	0.313475	0.0668975	4.58191e-06	0.0014391	0.0167272
11	5320654	rs73404549	TRIM6	Tub	5555018	rs10742708	G	A	0.582524	-0.385727	0.0668544	2.34e-08	1.21372e-05	0.0252624
11	5320654	rs73404549	TRIM6	Tub	5533839	rs172748	T	C	0.393548	-0.276325	0.0682767	6.91652e-05	0.0150124	0.0174611
11	5320654	rs73404549	TRIM6	Tub	5534560	rs2340358	G	A	0.5	0.258157	0.067271	0.000157443	0.0294509	0.0133243
11	5320654	rs73404549	TRIM6	Nephr	5579815	rs6578658	C	T	0.382845	0.472407	0.068349	7.05228e-11	1.41088e-07	0.0192961
11	5320654	rs73404549	TRIM6	Tub	5573193	rs11038071	A	T	0.0643087	0.49473	0.134147	0.00027731	0.0462173	0.0152942
11	5320654	rs73404549	TRIM6	Nephr	5573315	rs382979	A	G	0.420833	0.502741	0.0659544	1.15235e-12	3.10301e-09	0.0164784
11	5320654	rs73404549	TRIM6	Nephr	5573357	rs408409	T	C	0.420833	0.502741	0.0659544	1.15235e-12	3.10301e-09	0.0164784
11	5320654	rs73404549	TRIM6	Tub	5566830	rs10838299	A	C	0.493548	-0.57975	0.0640968	4.29244e-17	7.06164e-14	0.0150314
11	5320654	rs73404549	TRIM6	Tub	5568466	rs368824	G	A	0.358521	0.917376	0.0510563	6.5079e-47	1.23611e-42	0.0159507
11	5320654	rs73404549	TRIM6	Nephr	5574280	rs431117	A	C	0.415966	0.507265	0.0658507	7.12942e-13	1.97136e-09	0.0169511
11	5320654	rs73404549	TRIM6	Tub	5578429	rs1541940	A	C	0.377814	0.911186	0.0452391	2.89386e-54	1.08164e-49	0.0176366
11	5320654	rs73404549	TRIM6	Tub	5540613	rs6578654	C	T	0.554839	-0.33668	0.067953	1.33647e-06	0.00047967	0.0422608
11	5320654	rs73404549	TRIM6	Tub	5575634	rs385925	T	G	0.400322	0.937459	0.0428947	6.25571e-60	3.94398e-55	0.0168439
11	5320654	rs73404549	TRIM6	Tub	5574641	rs430197	T	C	0.400322	0.937459	0.0428947	6.25571e-60	3.94398e-55	0.0147301
11	5320654	rs73404549	TRIM6	Tub	5555551	rs10838277	T	C	0.491935	-0.589547	0.0654338	5.4659e-17	8.89331e-14	0.0168095
11	5320654	rs73404549	TRIM6	Nephr	5575634	rs385925	T	G	0.408333	0.489048	0.0661738	4.52192e-12	1.10476e-08	0.0168439
11	5320654	rs73404549	TRIM6	Nephr	5557217	rs11037994	A	T	0.497917	-0.340205	0.0700274	2.47075e-06	0.00196149	0.0168761
11	5320654	rs73404549	TRIM6	Tub	5558642	rs2879824	T	C	0.501608	-0.567112	0.0646031	2.66089e-16	4.04175e-13	0.0145246
11	5320654	rs73404549	TRIM6	Nephr	5557704	rs11038000	A	G	0.497917	-0.340205	0.0700274	2.47075e-06	0.00196149	0.0168761
11	5320654	rs73404549	TRIM6	Nephr	5576615	rs13328868	A	G	0.405858	0.496101	0.0661508	2.38392e-12	6.13611e-09	0.0131431
11	5320654	rs73404549	TRIM6	Tub	5571117	rs418125	T	C	0.413183	0.947008	0.0427179	5.92448e-61	4.15002e-56	0.0176227
11	5320654	rs73404549	TRIM6	Tub	5567709	rs10838302	T	C	0.495177	-0.582397	0.0641782	3.49527e-17	5.87937e-14	0.0160224
11	5320654	rs73404549	TRIM6	Nephr	5577224	rs2341424	C	T	0.404167	0.48862	0.0659519	4.06129e-12	1.00626e-08	0.0187333
11	5320654	rs73404549	TRIM6	Tub	5561560	rs12421639	C	T	0.440514	-0.485961	0.0677824	8.47334e-12	7.63118e-09	0.0140855
11	5320654	rs73404549	TRIM6	Tub	5546590	rs10160673	G	C	0.463023	-0.40672	0.0647906	1.51061e-09	9.70915e-07	0.0293649
11	5320654	rs73404549	TRIM6	Nephr	5577685	rs7107218	A	G	0.389583	0.490664	0.0661278	3.80357e-12	9.45392e-09	0.0179375
11	5320654	rs73404549	TRIM6	Nephr	5577696	rs7121082	G	A	0.3125	0.468222	0.074099	1.82939e-09	2.91528e-06	0.0187197
11	5320654	rs73404549	TRIM6	Tub	5558998	rs12288008	C	A	0.490323	-0.593748	0.0651537	2.68096e-17	4.56036e-14	0.0167139
11	5320654	rs73404549	TRIM6	Nephr	5578429	rs1541940	A	C	0.385417	0.474229	0.0676466	4.03553e-11	8.39837e-08	0.0176366
11	5320654	rs73404549	TRIM6	Nephr	5560150	rs10838290	T	C	0.495816	-0.325467	0.0705094	7.18973e-06	0.00496088	0.0145246
11	5320654	rs73404549	TRIM6	Tub	5473721	rs10838130	A	C	0.796774	-0.334816	0.083835	8.55668e-05	0.0179243	0.155062
11	5320654	rs73404549	TRIM6	Nephr	5578438	rs1541938	C	T	0.382845	0.472407	0.068349	7.05228e-11	1.41088e-07	0.0176366
11	5320654	rs73404549	TRIM6	Nephr	5578558	rs1541937	A	C	0.402083	0.477936	0.0673686	2.50158e-11	5.37201e-08	0.0207241
11	5320654	rs73404549	TRIM6	Tub	5557056	rs12796126	T	C	0.501608	-0.567112	0.0646031	2.66089e-16	4.04175e-13	0.0168761
11	5320654	rs73404549	TRIM6	Tub	5572403	rs1498479	T	G	0.413183	0.947008	0.0427179	5.92448e-61	4.15002e-56	0.0176227
11	5320654	rs73404549	TRIM6	Nephr	5572158	rs429957	A	G	0.414226	0.522313	0.065488	1.38441e-13	4.17283e-10	0.0176227
11	5320654	rs73404549	TRIM6	Nephr	5560933	rs16932551	T	C	0.447917	-0.302404	0.0683301	1.61855e-05	0.00993553	0.0136861
11	5320654	rs73404549	TRIM6	Nephr	5579039	rs1368696	T	C	0.397917	0.489174	0.067508	1.04528e-11	2.42088e-08	0.0198006
11	5320654	rs73404549	TRIM6	Tub	5584996	rs2341428	G	A	0.435691	0.270108	0.0648929	4.33658e-05	0.0101451	0.0429637
11	5320654	rs73404549	TRIM6	Tub	5554854	rs10769042	A	G	0.643087	-0.308993	0.0717514	2.3848e-05	0.00609436	0.0511394
11	5320654	rs73404549	TRIM6	Nephr	5561357	rs12418719	G	T	0.439583	-0.279837	0.0681416	5.95834e-05	0.0293682	0.0160679
11	5320654	rs73404549	TRIM6	Tub	5557704	rs11038000	A	G	0.501608	-0.567112	0.0646031	2.66089e-16	4.04175e-13	0.0168761
11	5320654	rs73404549	TRIM6	Tub	5555218	rs17372123	A	C	0.264516	-0.41047	0.0732872	5.61073e-08	2.7077e-05	0.0103369
11	5320654	rs73404549	TRIM6	Nephr	5564919	rs7944109	C	T	0.477083	-0.334697	0.0679199	1.80438e-06	0.00148615	0.0149243
11	5320654	rs73404549	TRIM6	Tub	5574493	rs446099	C	T	0.417742	0.921723	0.0450529	2.53127e-55	1.12597e-50	0.0183933
11	5320654	rs73404549	TRIM6	Tub	5557918	rs11038004	G	T	0.501608	-0.567112	0.0646031	2.66089e-16	4.04175e-13	0.0168761
11	5320654	rs73404549	TRIM6	Nephr	5555244	rs34822023	C	T	0.495833	-0.321731	0.0716266	1.2242e-05	0.00784502	0.0143285
11	5320654	rs73404549	TRIM6	Nephr	5555247	rs35601051	C	T	0.495833	-0.321731	0.0716266	1.2242e-05	0.00784502	0.0143285
11	5320654	rs73404549	TRIM6	Tub	5572620	rs408362	T	C	0.413183	0.947008	0.0427179	5.92448e-61	4.15002e-56	0.0176227
11	5320654	rs73404549	TRIM6	Tub	5570465	rs586967	C	T	0.397106	0.965944	0.0404524	1.92475e-66	2.523e-61	0.0172522
11	5320654	rs73404549	TRIM6	Nephr	5566886	rs11038048	T	C	0.51046	-0.296511	0.0687381	2.57882e-05	0.0147275	0.0142836
11	5320654	rs73404549	TRIM6	Tub	5560909	rs16932549	G	A	0.448387	-0.485246	0.0680162	1.04812e-11	9.3266e-09	0.0135614
11	5320654	rs73404549	TRIM6	Tub	5566889	rs10838300	C	T	0.493569	-0.585953	0.064561	3.46464e-17	5.83209e-14	0.0150314
11	5320654	rs73404549	TRIM6	Tub	5578707	rs4243962	C	G	0.391935	0.888178	0.0480752	1.21781e-48	2.53116e-44	0.0198006
11	5320654	rs73404549	TRIM6	Tub	5541179	rs1391615	T	G	0.596463	-0.326459	0.0701043	5.22031e-06	0.00161597	0.0735631
11	5320654	rs73404549	TRIM6	Nephr	5575382	rs407487	G	A	0.408333	0.489048	0.0661738	4.52192e-12	1.10476e-08	0.0147301
11	5320654	rs73404549	TRIM6	Nephr	5568365	rs380372	C	T	0.351464	0.451036	0.0711191	1.61664e-09	2.59768e-06	0.017353
11	5320654	rs73404549	TRIM6	Tub	5561005	rs10500648	C	A	0.491961	-0.587482	0.0650444	4.69128e-17	7.68793e-14	0.0122689
11	5320654	rs73404549	TRIM6	Tub	5578434	rs1541939	T	G	0.393891	0.890303	0.047238	6.61671e-50	1.45534e-45	0.0181136
11	5320654	rs73404549	TRIM6	Nephr	5557918	rs11038004	G	T	0.497917	-0.340205	0.0700274	2.47075e-06	0.00196149	0.0168761
11	5320654	rs73404549	TRIM6	Tub	5568548	rs12278387	T	C	0.229904	-0.469102	0.0756333	2.28888e-09	1.42692e-06	0.0129916
11	5320654	rs73404549	TRIM6	Tub	5575976	rs434320	C	T	0.396774	0.930059	0.0440451	1.67249e-57	8.80841e-53	0.0147301
11	5320654	rs73404549	TRIM6	Tub	5558824	rs12274305	G	A	0.491935	-0.589364	0.0649386	3.47065e-17	5.84166e-14	0.0167139
11	5320654	rs73404549	TRIM6	Nephr	5558642	rs2879824	T	C	0.497917	-0.340205	0.0700274	2.47075e-06	0.00196149	0.0145246
11	5320654	rs73404549	TRIM6	Tub	5556662	rs11037984	C	T	0.501608	-0.567112	0.0646031	2.66089e-16	4.04175e-13	0.0168761
11	5320654	rs73404549	TRIM6	Nephr	5558824	rs12274305	G	A	0.489583	-0.335069	0.0705297	3.98704e-06	0.00299049	0.0167139
11	5320654	rs73404549	TRIM6	Nephr	5558998	rs12288008	C	A	0.489583	-0.335069	0.0705297	3.98704e-06	0.00299049	0.0167139
11	5320654	rs73404549	TRIM6	Tub	5579039	rs1368696	T	C	0.393891	0.890303	0.047238	6.61671e-50	1.45534e-45	0.0198006
11	5320654	rs73404549	TRIM6	Tub	5572376	rs407807	T	G	0.413183	0.947008	0.0427179	5.92448e-61	4.15002e-56	0.0176227
11	5320654	rs73404549	TRIM6	Tub	5564088	rs10769053	T	C	0.519355	-0.531363	0.0647012	1.16529e-14	1.45421e-11	0.0137337
11	5320654	rs73404549	TRIM6	Tub	5568872	rs2436705	T	C	0.358521	0.917376	0.0510563	6.5079e-47	1.23611e-42	0.0193057
11	5320654	rs73404549	TRIM6	Nephr	5571117	rs418125	T	C	0.416667	0.520509	0.0650648	1.19563e-13	3.62667e-10	0.0176227
11	5320654	rs73404549	TRIM6	Tub	5575253	rs431409	T	C	0.343548	0.837884	0.0542825	3.29468e-38	3.36408e-34	0.0148552
11	5320654	rs73404549	TRIM6	Nephr	5560605	rs11038022	G	C	0.445607	-0.293279	0.0687958	3.17375e-05	0.0175006	0.0136861
11	5320654	rs73404549	TRIM6	Tub	5553614	rs170310	G	A	0.22508	-0.293071	0.0796792	0.000287647	0.0475565	0.0105603
11	5320654	rs73404549	TRIM6	Nephr	5572104	rs1874828	G	A	0.414226	0.521505	0.0660534	2.2533e-13	6.63681e-10	0.0176227
11	5320654	rs73404549	TRIM6	Tub	5554028	rs317783	T	C	0.837621	0.419624	0.0961928	1.88314e-05	0.00496529	0.301446
11	5320654	rs73404549	TRIM6	Tub	5565655	rs4910817	T	G	0.493569	-0.585953	0.064561	3.46464e-17	5.83209e-14	0.0166047
11	5320654	rs73404549	TRIM6	Tub	5565906	rs7934354	A	G	0.109325	0.443993	0.11152	8.98986e-05	0.0186764	0.0788418
11	5320654	rs73404549	TRIM6	Tub	5578584	rs1541936	A	G	0.393891	0.890303	0.047238	6.61671e-50	1.45534e-45	0.0198006
11	5320654	rs73404549	TRIM6	Nephr	5579197	rs4636703	C	T	0.397917	0.489174	0.067508	1.04528e-11	2.42088e-08	0.0196663
11	5320654	rs73404549	TRIM6	Tub	5533402	rs317780	T	G	0.400322	-0.295967	0.0679223	1.92269e-05	0.00505486	0.0156949
11	5320654	rs73404549	TRIM6	Tub	5560496	rs11038019	G	A	0.441935	-0.480774	0.0680708	1.61125e-11	1.39808e-08	0.0158102
11	5320654	rs73404549	TRIM6	Tub	5566112	rs1995156	C	T	0.493569	-0.585953	0.064561	3.46464e-17	5.83209e-14	0.0147689
11	5320654	rs73404549	TRIM6	Nephr	5573054	rs9666982	A	G	0.420833	0.502741	0.0659544	1.15235e-12	3.10301e-09	0.0164784
11	5320654	rs73404549	TRIM6	Tub	5622790	rs4910824	T	C	0.641479	0.364393	0.0709496	5.65239e-07	0.00022121	0.037858
11	5320654	rs73404549	TRIM6	Nephr	5566051	rs1995157	C	A	0.49375	-0.330333	0.0690158	3.40533e-06	0.00260225	0.0132353
11	5320654	rs73404549	TRIM6	Tub	5560646	rs11038023	A	G	0.450161	-0.484172	0.0680713	1.1937e-11	1.05479e-08	0.0159641
11	5320654	rs73404549	TRIM6	Tub	5579565	rs7119060	T	C	0.393891	0.890303	0.047238	6.61671e-50	1.45534e-45	0.0198006
11	5320654	rs73404549	TRIM6	Tub	5575382	rs407487	G	A	0.400322	0.937459	0.0428947	6.25571e-60	3.94398e-55	0.0147301
11	5320654	rs73404549	TRIM6	Tub	5555503	rs10838276	C	A	0.498387	-0.567664	0.0650897	3.92064e-16	5.85676e-13	0.0147844
11	5320654	rs73404549	TRIM6	Tub	5573315	rs382979	A	G	0.418006	0.929842	0.044456	7.66877e-57	3.757e-52	0.0164784
11	5320654	rs73404549	TRIM6	Nephr	5556662	rs11037984	C	T	0.497917	-0.340205	0.0700274	2.47075e-06	0.00196149	0.0168761
11	5320654	rs73404549	TRIM6	Nephr	5574641	rs430197	T	C	0.408333	0.489048	0.0661738	4.52192e-12	1.10476e-08	0.0147301
11	5320654	rs73404549	TRIM6	Tub	5571248	rs417854	T	C	0.412621	0.957708	0.0433575	1.08072e-60	7.46243e-56	0.0176227
11	5320654	rs73404549	TRIM6	Tub	5577338	rs2341425	C	T	0.395498	0.924907	0.0436019	8.03485e-58	4.31753e-53	0.0166816
11	5320654	rs73404549	TRIM6	Tub	5555825	rs7103458	C	G	0.5	-0.563038	0.064792	4.8466e-16	7.17102e-13	0.0171102
11	5320654	rs73404549	TRIM6	Tub	5573357	rs408409	T	C	0.418006	0.929842	0.044456	7.66877e-57	3.757e-52	0.0164784
11	5320654	rs73404549	TRIM6	Tub	5543803	rs7945471	T	C	0.606109	-0.331583	0.0705315	4.27713e-06	0.00135396	0.0769165
11	5320654	rs73404549	TRIM6	Tub	5567068	rs12294369	C	G	0.493569	-0.585953	0.064561	3.46464e-17	5.83209e-14	0.0149049
11	5320654	rs73404549	TRIM6	Tub	5571304	rs400036	T	G	0.409385	0.958963	0.0434401	1.19246e-60	8.21403e-56	0.0176227
11	5320654	rs73404549	TRIM6	Tub	5574802	rs371761	C	G	0.416399	0.918758	0.0449953	3.43301e-55	1.50951e-50	0.0167135
11	5320654	rs73404549	TRIM6	Tub	5573044	rs9666981	A	G	0.418006	0.929842	0.044456	7.66877e-57	3.757e-52	0.0164784
11	5320654	rs73404549	TRIM6	Tub	5561357	rs12418719	G	T	0.442122	-0.481439	0.0672436	8.99203e-12	8.06551e-09	0.0160679
11	5320654	rs73404549	TRIM6	Tub	5569296	rs445728	A	G	0.371383	0.892904	0.0505669	7.47744e-46	1.32299e-41	0.0173644
11	5320654	rs73404549	TRIM6	Nephr	5577338	rs2341425	C	T	0.404167	0.48862	0.0659519	4.06129e-12	1.00626e-08	0.0166816
11	5320654	rs73404549	TRIM6	Tub	5564072	rs9943492	C	G	0.110932	0.444315	0.111096	8.36735e-05	0.0175908	0.0790061
11	5320654	rs73404549	TRIM6	Tub	5567735	rs7131305	G	A	0.495161	-0.582423	0.0641796	3.48997e-17	5.87104e-14	0.0160224
11	5320654	rs73404549	TRIM6	Tub	5556720	rs11037985	C	T	0.501608	-0.567112	0.0646031	2.66089e-16	4.04175e-13	0.0168761
11	5320654	rs73404549	TRIM6	Tub	5556956	rs12419693	C	T	0.491961	-0.587482	0.0650444	4.69128e-17	7.68793e-14	0.0167139
11	5320654	rs73404549	TRIM6	Tub	5573054	rs9666982	A	G	0.418006	0.929842	0.044456	7.66877e-57	3.757e-52	0.0164784
11	5320654	rs73404549	TRIM6	Tub	5573831	rs1694676	T	A	0.412621	0.9339	0.0448843	1.76356e-56	8.36146e-52	0.0164784
11	5320654	rs73404549	TRIM6	Nephr	5571248	rs417854	T	C	0.415966	0.509115	0.0653825	4.32784e-13	1.23028e-09	0.0176227
11	5320654	rs73404549	TRIM6	Tub	5570043	rs411933	C	T	0.397106	0.965944	0.0404524	1.92475e-66	2.523e-61	0.0178761
11	5320654	rs73404549	TRIM6	Tub	5483825	rs1391617	C	T	0.800643	-0.312673	0.0843905	0.000260175	0.043968	0.169262
11	5320654	rs73404549	TRIM6	Tub	5565628	rs4910569	G	A	0.442122	-0.483574	0.0671693	7.0685e-12	6.43722e-09	0.0157019
11	5320654	rs73404549	TRIM6	Nephr	5578707	rs4243962	C	G	0.397917	0.489174	0.067508	1.04528e-11	2.42088e-08	0.0198006
11	5320654	rs73404549	TRIM6	Tub	5580102	rs2341426	C	T	0.392283	0.881042	0.0479303	2.52455e-48	5.17781e-44	0.0198006
11	5320654	rs73404549	TRIM6	Tub	5557217	rs11037994	A	T	0.501608	-0.567112	0.0646031	2.66089e-16	4.04175e-13	0.0168761
11	5320654	rs73404549	TRIM6	Tub	5569528	rs368019	C	T	0.404839	0.954561	0.0436093	4.84246e-60	3.1366e-55	0.0107825
11	5320654	rs73404549	TRIM6	Tub	5577696	rs7121082	G	A	0.324759	0.845637	0.0565154	1.40054e-36	1.24293e-32	0.0187197
11	5320654	rs73404549	TRIM6	Tub	5566051	rs1995157	C	A	0.493569	-0.585953	0.064561	3.46464e-17	5.83209e-14	0.0132353
11	5320654	rs73404549	TRIM6	Nephr	5572966	rs423501	A	G	0.422594	0.506399	0.0661504	9.48869e-13	2.58321e-09	0.0164784
11	5320654	rs73404549	TRIM6	Tub	5578343	rs1541941	A	G	0.377814	0.911186	0.0452391	2.89386e-54	1.08164e-49	0.0175066
11	5320654	rs73404549	TRIM6	Tub	5622184	rs7125514	A	C	0.620579	0.417684	0.0683554	3.78609e-09	2.27437e-06	0.0213653
11	5320654	rs73404549	TRIM6	Tub	5555244	rs34822023	C	T	0.498392	-0.566844	0.0656258	6.90342e-16	1.00435e-12	0.0143285
11	5320654	rs73404549	TRIM6	Tub	5558643	rs2879825	T	G	0.501608	-0.567112	0.0646031	2.66089e-16	4.04175e-13	0.0145246
11	5320654	rs73404549	TRIM6	Tub	5566489	rs10769054	C	T	0.495161	-0.58327	0.0649719	6.83835e-17	1.10236e-13	0.0150314
11	5320654	rs73404549	TRIM6	Tub	5557959	rs11038005	C	T	0.491961	-0.587482	0.0650444	4.69128e-17	7.68793e-14	0.0167139
11	5320654	rs73404549	TRIM6	Tub	5571897	rs396341	C	T	0.414516	0.950282	0.0429733	8.98223e-61	6.22174e-56	0.0176227
11	5320654	rs73404549	TRIM6	Tub	5578698	rs4243961	G	A	0.391935	0.888178	0.0480752	1.21781e-48	2.53116e-44	0.0196663
11	5320654	rs73404549	TRIM6	Tub	5578438	rs1541938	C	T	0.375806	0.914481	0.0456392	6.46611e-54	2.36652e-49	0.0176366
11	5320654	rs73404549	TRIM6	Tub	5577224	rs2341424	C	T	0.395498	0.924907	0.0436019	8.03485e-58	4.31753e-53	0.0187333
11	5320654	rs73404549	TRIM6	Tub	5568493	rs417272	T	C	0.359677	0.912972	0.0513259	2.68763e-46	4.91186e-42	0.0181521
11	5320654	rs73404549	TRIM6	Tub	5574880	rs430769	T	C	0.416399	0.918758	0.0449953	3.43301e-55	1.50951e-50	0.0167135
11	5320654	rs73404549	TRIM6	Tub	5573701	rs2647602	A	C	0.416399	0.918758	0.0449953	3.43301e-55	1.50951e-50	0.0164784
11	5320654	rs73404549	TRIM6	Nephr	5557197	rs11037993	C	T	0.489583	-0.335069	0.0705297	3.98704e-06	0.00299049	0.0167139
11	5320654	rs73404549	TRIM6	Tub	5569452	rs431702	T	C	0.660194	0.610667	0.0651751	4.48777e-18	8.36445e-15	0.0181075
11	5320654	rs73404549	TRIM6	Tub	5559202	rs12275855	G	C	0.501608	-0.567112	0.0646031	2.66089e-16	4.04175e-13	0.0145246
11	5320654	rs73404549	TRIM6	Tub	5549316	rs1846317	A	G	0.64791	-0.286632	0.0706692	6.67568e-05	0.0145718	0.0833202
11	5320654	rs73404549	TRIM6	Tub	5578558	rs1541937	A	C	0.397106	0.888275	0.0471455	6.93778e-50	1.5241e-45	0.0207241
11	5320654	rs73404549	TRIM6	Tub	5579046	rs1368695	C	T	0.395161	0.886429	0.0475021	2.83833e-49	6.01833e-45	0.0196663
11	5320654	rs73404549	TRIM6	Tub	5579815	rs6578658	C	T	0.375806	0.914481	0.0456392	6.46611e-54	2.36652e-49	0.0192961
11	5320654	rs73404549	TRIM6	Tub	5568869	rs2436706	A	G	0.358521	0.917376	0.0510563	6.5079e-47	1.23611e-42	0.0193057
11	5320654	rs73404549	TRIM6	Tub	5573073	rs1694674	A	G	0.418006	0.929842	0.044456	7.66877e-57	3.757e-52	0.016608
11	5320654	rs73404549	TRIM6	Tub	5567854	rs7120668	A	G	0.496774	-0.57848	0.0645171	7.3718e-17	1.18479e-13	0.0143521
11	5320654	rs73404549	TRIM6	Tub	5577685	rs7107218	A	G	0.382637	0.917329	0.0441167	1.95651e-56	9.26081e-52	0.0179375
11	5320654	rs73404549	TRIM6	Tub	5558959	rs11038011	G	A	0.123794	0.462286	0.107493	2.444e-05	0.00622501	0.0763766
11	5320654	rs73404549	TRIM6	Tub	5560226	rs10838291	A	G	0.491961	-0.587482	0.0650444	4.69128e-17	7.68793e-14	0.0167139
11	5320654	rs73404549	TRIM6	Tub	5625330	rs10742736	G	A	0.419614	0.248402	0.0649919	0.000167103	0.0309057	0.0382933
11	5320654	rs73404549	TRIM6	Nephr	5617987	rs12272467	G	A	0.433333	0.254867	0.0636217	8.85782e-05	0.0402215	0.0141548
11	5320654	rs73404549	TRIM6	Tub	5534457	rs2340357	C	G	0.503215	0.246568	0.0671237	0.000292828	0.048227	0.0127685
11	5320654	rs73404549	TRIM6	Tub	5560530	rs11038020	A	G	0.441935	-0.480774	0.0680708	1.61125e-11	1.39808e-08	0.0158102
11	5320654	rs73404549	TRIM6	Tub	5576746	rs10769061	C	G	0.414791	0.919822	0.045082	3.87127e-55	1.6962e-50	0.0152372
11	5320654	rs73404549	TRIM6	Tub	5568365	rs380372	C	T	0.359677	0.915656	0.0513494	1.89886e-46	3.49994e-42	0.017353
11	5320654	rs73404549	TRIM6	Tub	5569046	rs369848	C	T	0.364078	0.883476	0.0520124	1.50979e-43	2.31072e-39	0.0191466
11	5320654	rs73404549	TRIM6	Nephr	5560909	rs16932549	G	A	0.443515	-0.295314	0.0688896	2.88e-05	0.0161505	0.0135614
11	5320654	rs73404549	TRIM6	Tub	5577480	rs7121765	C	T	0.409968	0.894422	0.0461809	1.14852e-51	2.80955e-47	0.0180676
11	5320654	rs73404549	TRIM6	Tub	5571774	rs434777	G	A	0.41129	0.946945	0.0433197	6.04352e-60	3.82233e-55	0.0176227
11	5320654	rs73404549	TRIM6	Tub	5555043	rs10742709	A	G	0.608065	-0.36176	0.0696998	4.34843e-07	0.00017485	0.0279142
11	5320654	rs73404549	TRIM6	Nephr	5567854	rs7120668	A	G	0.5	-0.340969	0.0683064	1.34834e-06	0.00114726	0.0143521
11	5320654	rs73404549	TRIM6	Tub	5580061	rs7932841	G	A	0.392283	0.881042	0.0479303	2.52455e-48	5.17781e-44	0.0198006
11	5320654	rs73404549	TRIM6	Tub	5612770	rs1975200	G	C	0.532154	0.319151	0.0685312	5.21428e-06	0.00161432	0.0282386
11	5320654	rs73404549	TRIM6	Tub	5549531	rs1560811	T	C	0.620579	-0.290036	0.0711948	6.21301e-05	0.0137357	0.0355816
11	5320654	rs73404549	TRIM6	Tub	5535182	rs934460	A	C	0.509646	0.249473	0.0671802	0.000252112	0.0428894	0.0167224
11	5320654	rs73404549	TRIM6	Tub	5578992	rs1368697	C	T	0.393891	0.890303	0.047238	6.61671e-50	1.45534e-45	0.0196663
11	5320654	rs73404549	TRIM6	Tub	5573160	rs401835	G	C	0.628617	0.637574	0.0601175	6.10238e-22	1.59664e-18	0.0195946
11	5320654	rs73404549	TRIM6	Tub	5574280	rs431117	A	C	0.412621	0.925156	0.0449641	1.03483e-55	4.69033e-51	0.0169511
11	5320654	rs73404549	TRIM6	Nephr	5557056	rs12796126	T	C	0.497917	-0.340205	0.0700274	2.47075e-06	0.00196149	0.0168761
11	5320654	rs73404549	TRIM6	Tub	5617987	rs12272467	G	A	0.44373	0.426539	0.061889	4.45647e-11	3.605e-08	0.0141548
11	5320654	rs73404549	TRIM6	Tub	5579725	rs7115987	A	G	0.393891	0.890303	0.047238	6.61671e-50	1.45534e-45	0.020192
11	5320654	rs73404549	TRIM6	Nephr	5575310	rs405680	T	G	0.420833	0.502741	0.0659544	1.15235e-12	3.10301e-09	0.0167135
11	5320654	rs73404549	TRIM6	Tub	5579197	rs4636703	C	T	0.393891	0.890303	0.047238	6.61671e-50	1.45534e-45	0.0196663
11	5320654	rs73404549	TRIM6	Tub	5564919	rs7944109	C	T	0.477492	-0.551647	0.0639133	7.20403e-16	1.04605e-12	0.0149243
11	5320654	rs73404549	TRIM6	Tub	5577134	rs2341423	T	C	0.407767	0.900645	0.0467527	2.57219e-51	6.16464e-47	0.0169226
11	5320654	rs73404549	TRIM6	Tub	5572442	rs408897	T	C	0.413183	0.947008	0.0427179	5.92448e-61	4.15002e-56	0.0176227
11	5320654	rs73404549	TRIM6	Tub	5569024	rs369879	C	T	0.368167	0.901079	0.0510487	7.87047e-46	1.38969e-41	0.0191466
6	7820353	rs73404549	RREB1	Tub	7251037	rs2842352	C	TRUE	0.208065	0.358637	0.0694842	4.99945e-07	0.000198271	0.0117871
6	7820353	rs73404549	RREB1	Tub	7251451	rs1061637	C	TRUE	0.210611	0.360318	0.0687806	3.43634e-07	0.000141239	0.0117871
11	5320654	rs73404549	TRIM5	Nephr	5691609	rs113494111	T	G	0.139583	-0.582554	0.105931	1.2183e-07	0.000134269	0.0100756
11	5320654	rs73404549	TRIM5	Tub	5713348	rs77882275	A	C	0.0868167	-0.520902	0.113312	6.80705e-06	0.00204456	0.136345
11	5320654	rs73404549	TRIM5	Tub	5684402	rs1976339	C	G	0.185484	0.553136	0.0735039	9.50108e-13	9.62198e-10	0.0520024
11	5320654	rs73404549	TRIM5	Tub	5748396	rs7934096	T	G	0.427653	-0.245236	0.064342	0.000174029	0.0319273	0.0138399
11	5320654	rs73404549	TRIM5	Nephr	5689975	rs12808061	C	A	0.139583	-0.459824	0.10801	3.24991e-05	0.0178534	0.0123295
11	5320654	rs73404549	TRIM5	Tub	5691458	rs142435216	A	G	0.218033	0.459691	0.0688135	1.53774e-10	1.15431e-07	0.0440434
11	5320654	rs73404549	TRIM5	Tub	5689741	rs11038635	G	A	0.186495	0.528583	0.07398	9.82731e-12	8.77286e-09	0.0511922
11	5320654	rs73404549	TRIM5	Tub	5684072	rs77628708	T	C	0.0884244	0.453803	0.103088	1.58949e-05	0.00429006	0.0857802
11	5320654	rs73404549	TRIM5	Tub	5691557	rs36084911	A	G	0.530645	0.297232	0.0552907	1.74823e-07	7.62539e-05	0.0138818
11	5320654	rs73404549	TRIM5	Tub	5689926	rs11038636	T	C	0.188103	0.532842	0.0733972	4.89371e-12	4.54384e-09	0.0511922
11	5320654	rs73404549	TRIM5	Nephr	5689501	rs34414306	C	T	0.139583	-0.459824	0.10801	3.24991e-05	0.0178534	0.0123295
11	5320654	rs73404549	TRIM5	Tub	5664684	rs16933844	T	G	0.0771704	0.416339	0.105063	9.67239e-05	0.0198277	0.152916
11	5320654	rs73404549	TRIM5	Tub	5712651	rs112046919	A	T	0.085209	-0.519408	0.114709	9.22018e-06	0.00267091	0.136345
11	5320654	rs73404549	TRIM5	Tub	5748222	rs7933860	T	C	0.42926	-0.238787	0.0640277	0.000237476	0.0409043	0.013881
11	5320654	rs73404549	TRIM5	Tub	5691609	rs113494111	T	G	0.144695	-0.581002	0.0883064	2.74924e-10	1.99094e-07	0.0100756
11	5320654	rs73404549	TRIM5	Tub	5747251	rs11603899	A	G	0.427653	-0.245231	0.0640284	0.000162062	0.0301429	0.0101887
11	5320654	rs73404549	TRIM5	Tub	5697152	rs202056556	A	C	0.193069	0.524804	0.0742791	1.58772e-11	1.37863e-08	0.0451984
11	5320654	rs73404549	TRIM5	Tub	5747744	rs10838598	C	A	0.426045	-0.242637	0.0640778	0.000191319	0.0344411	0.010145
11	5320654	rs73404549	TRIM5	Tub	5688683	rs58270597	C	T	0.183871	0.536205	0.0744111	6.78836e-12	6.19545e-09	0.0518012
11	5320654	rs73404549	TRIM5	Tub	5716909	rs73402283	T	A	0.0868167	-0.520902	0.113312	6.80705e-06	0.00204456	0.136345
11	5320654	rs73404549	TRIM5	Tub	5691214	rs2015090	A	C	0.18871	0.51953	0.0743329	2.50251e-11	2.10249e-08	0.0412371
11	5320654	rs73404549	TRIM5	Tub	5696798	rs57817164	C	T	0.0241158	0.750496	0.196709	0.0001715	0.0315573	0.20063
11	5320654	rs73404549	TRIM5	Tub	5747111	rs11605850	G	A	0.427653	-0.245231	0.0640284	0.000162062	0.0301429	0.0100822
11	5320654	rs73404549	TRIM5	Tub	5691506	rs71490144	C	T	0.194175	0.477411	0.0708222	1.08074e-10	8.29235e-08	0.0536088
11	5320654	rs73404549	TRIM5	Tub	5691789	rs16934050	C	A	0.199357	0.512711	0.0720586	1.17601e-11	1.03982e-08	0.0385699
11	5320654	rs73404549	TRIM5	Tub	5697571	rs201029902	G	C	0.085209	0.5301	0.103257	5.71093e-07	0.000223306	0.1078
11	5320654	rs73404549	TRIM5	Tub	5747303	rs11604371	T	C	0.619355	-0.235247	0.0632925	0.000248979	0.0424668	0.0293419
11	5320654	rs73404549	TRIM5	Tub	5692515	rs76196009	T	C	0.188103	0.511311	0.0742258	4.54684e-11	3.67137e-08	0.050172
11	5320654	rs73404549	TRIM5	Tub	5716100	rs16934565	T	C	0.0868167	-0.520902	0.113312	6.80705e-06	0.00204456	0.136345
11	5320654	rs73404549	TRIM5	Tub	5692838	rs55652931	A	T	0.186495	0.523054	0.0736992	1.31116e-11	1.15211e-08	0.050172
11	5320654	rs73404549	TRIM5	Tub	5688940	rs11038628	C	T	0.186495	0.528583	0.07398	9.82731e-12	8.77286e-09	0.0511922
11	5320654	rs73404549	TRIM5	Tub	5689501	rs34414306	C	T	0.148387	-0.370696	0.0846349	1.74715e-05	0.00465229	0.0123295
11	5320654	rs73404549	TRIM5	Tub	5701886	rs59386016	T	G	0.138264	0.358396	0.0892754	7.87963e-05	0.0167349	0.113689
11	5320654	rs73404549	TRIM5	Tub	5701409	rs3824949	G	C	0.42926	-0.301567	0.0606873	1.24815e-06	0.000451174	0.0102861
11	5320654	rs73404549	TRIM5	Tub	5715718	rs58108947	A	G	0.0868167	-0.520902	0.113312	6.80705e-06	0.00204456	0.134854
11	5320654	rs73404549	TRIM5	Tub	5713537	rs16934531	C	A	0.0868167	-0.520902	0.113312	6.80705e-06	0.00204456	0.136345
11	5320654	rs73404549	TRIM5	Tub	5747099	rs11604334	T	C	0.427653	-0.245231	0.0640284	0.000162062	0.0301429	0.0100822
11	5320654	rs73404549	TRIM5	Tub	5691528	rs71490145	C	T	0.20418	0.457924	0.0690959	2.08681e-10	1.53719e-07	0.0523075
11	5320654	rs73404549	TRIM5	Tub	5685619	rs55723753	C	A	0.0562701	0.6908	0.132776	4.09279e-07	0.000165591	0.151597
11	5320654	rs73404549	TRIM5	Tub	5692825	rs56334873	C	T	0.186495	0.523054	0.0736992	1.31116e-11	1.15211e-08	0.050172
11	5320654	rs73404549	TRIM5	Tub	5631622	rs7125403	G	T	0.884244	-0.39799	0.0949329	3.83453e-05	0.00913808	0.0291377
11	5320654	rs73404549	TRIM5	Tub	5747249	rs11601794	C	A	0.427653	-0.245231	0.0640284	0.000162062	0.0301429	0.0101887
11	5320654	rs73404549	TRIM5	Tub	5746698	rs55690404	T	C	0.461415	-0.272091	0.0643825	3.33434e-05	0.00811733	0.0143878
11	5320654	rs73404549	TRIM5	Tub	5689975	rs12808061	C	A	0.149518	-0.38642	0.0842555	7.13847e-06	0.00213212	0.0123295
11	5320654	rs73404549	TRIM5	Tub	5692144	rs58200149	G	A	0.186495	0.523054	0.0736992	1.31116e-11	1.15211e-08	0.0507599
6	7820353	rs73404549	BMP6	Tub	6820980	rs9378480	C	TRUE	0.0128617	-1.04297	0.243916	2.71039e-05	0.00680273	0.0160462
11	5320654	rs73404549	STIM1	Tub	4471473	rs7934336	C	T	0.118971	-0.267985	0.0720111	0.000244706	0.0418854	0.023138
11	5320654	rs73404549	OR51E2	Nephr	4684374	rs73388865	G	C	0.0769231	0.657992	0.162013	7.12915e-05	0.033836	0.0225716
11	5320654	rs73404549	OR51E2	Nephr	4684395	rs73388866	T	C	0.0916667	0.81011	0.148542	1.52196e-07	0.00016386	0.0179104
11	5320654	rs73404549	OR51E2	Nephr	4684165	rs6578510	A	G	0.89375	-0.975944	0.134088	8.67387e-12	2.03531e-08	0.0122431
11	5320654	rs73404549	OR51E2	Tub	5214857	rs7482866	A	G	0.567524	-0.298833	0.0748042	8.51866e-05	0.0178573	0.0154926
11	5320654	rs73404549	AC104389.28	Tub	5382344	rs2467228	A	C	0.398714	-0.345977	0.0777828	1.30517e-05	0.00361626	0.0398505
11	5320654	rs73404549	AC104389.28	Tub	5366869	rs11036923	G	A	0.282958	-0.506028	0.0874488	2.14149e-08	1.11916e-05	0.0160669
11	5320654	rs73404549	AC104389.28	Tub	5375819	rs2736565	G	A	0.397106	-0.353174	0.0780173	9.26737e-06	0.00268309	0.0421027
11	5320654	rs73404549	AC104389.28	Tub	5367352	rs10768828	C	A	0.28135	-0.511338	0.0880258	1.90382e-08	1.00468e-05	0.0160669
11	5320654	rs73404549	AC104389.28	Tub	5377407	rs113279115	C	A	0.396774	-0.345153	0.0782124	1.51689e-05	0.0041196	0.0389404
11	5320654	rs73404549	AC104389.28	Tub	5369445	rs4495917	G	C	0.28135	-0.511338	0.0880258	1.90382e-08	1.00468e-05	0.0160317
11	5320654	rs73404549	AC104389.28	Tub	5370278	rs10837878	T	C	0.324759	-0.413944	0.0827699	1.07399e-06	0.000394218	0.0209212
11	5320654	rs73404549	AC104389.28	Tub	5368698	rs10768831	A	G	0.278135	-0.526032	0.0888894	1.06963e-08	5.90202e-06	0.0153858
11	5320654	rs73404549	AC104389.28	Nephr	5368794	rs10837874	C	A	0.275	-0.382701	0.0971614	0.00011491	0.0492918	0.0160669
11	5320654	rs73404549	AC104389.28	Tub	5382866	rs12802968	C	G	0.398714	-0.345977	0.0777828	1.30517e-05	0.00361626	0.0409206
11	5320654	rs73404549	AC104389.28	Tub	5397028	rs200203345	C	G	0.194534	0.526917	0.0965506	1.16224e-07	5.25202e-05	0.0107876
11	5320654	rs73404549	AC104389.28	Tub	5369293	rs5019249	A	G	0.279032	-0.519526	0.0887579	1.50673e-08	8.09205e-06	0.0160317
11	5320654	rs73404549	AC104389.28	Tub	5381477	rs28852077	C	T	0.416129	-0.338619	0.0768731	1.57054e-05	0.00424558	0.0505848
11	5320654	rs73404549	AC104389.28	Tub	5401397	rs2647545	G	A	0.194534	0.526825	0.0960203	1.00326e-07	4.59095e-05	0.0107876
11	5320654	rs73404549	AC104389.28	Nephr	5367798	rs11036930	T	C	0.275	-0.382701	0.0971614	0.00011491	0.0492918	0.0160669
11	5320654	rs73404549	AC104389.28	Tub	5376468	rs2736561	G	T	0.397106	-0.353174	0.0780173	9.26737e-06	0.00268309	0.0395375
11	5320654	rs73404549	AC104389.28	Nephr	5367569	rs10837868	C	T	0.275	-0.382701	0.0971614	0.00011491	0.0492918	0.0160669
11	5320654	rs73404549	AC104389.28	Nephr	5525543	rs317787	T	C	0.683333	-0.357291	0.084309	3.51658e-05	0.0190491	0.0549575
11	5320654	rs73404549	AC104389.28	Tub	5373807	rs5024037	G	A	0.402913	-0.372788	0.0786659	3.60864e-06	0.00116521	0.0415386
11	5320654	rs73404549	AC104389.28	Tub	5382781	rs12808394	T	C	0.398714	-0.345977	0.0777828	1.30517e-05	0.00361626	0.0404567
11	5320654	rs73404549	AC104389.28	Tub	5396360	rs184073298	C	A	0.384615	-0.361132	0.0788606	7.35951e-06	0.00218971	0.0372278
11	5320654	rs73404549	AC104389.28	Tub	5377089	rs4910763	G	C	0.398714	-0.345977	0.0777828	1.30517e-05	0.00361626	0.0399957
11	5320654	rs73404549	AC104389.28	Tub	5384561	rs2647605	A	C	0.38871	-0.348418	0.0776273	1.09607e-05	0.00310636	0.039555
11	5320654	rs73404549	AC104389.28	Tub	5399074	rs6578621	T	C	0.395161	-0.32185	0.0786022	5.71198e-05	0.0127972	0.0455084
11	5320654	rs73404549	AC104389.28	Tub	5367180	rs10837867	T	C	0.280645	-0.509204	0.0882867	2.36495e-08	1.22559e-05	0.0160669
11	5320654	rs73404549	AC104389.28	Tub	5376042	rs2736563	A	T	0.390675	-0.345211	0.0772021	1.17898e-05	0.00331141	0.0386607
11	5320654	rs73404549	AC104389.28	Tub	5390275	rs12796030	C	T	0.397106	-0.339436	0.0775552	1.77148e-05	0.00470849	0.0455084
11	5320654	rs73404549	AC104389.28	Nephr	5368330	rs4255565	T	C	0.275	-0.382701	0.0971614	0.00011491	0.0492918	0.0160669
11	5320654	rs73404549	AC104389.28	Tub	5393269	rs2647611	C	T	0.192926	0.506457	0.0957581	2.68637e-07	0.000112949	0.0109607
11	5320654	rs73404549	AC104389.28	Tub	5379470	rs11826986	T	C	0.403537	-0.321824	0.076032	3.24457e-05	0.00793036	0.0576384
11	5320654	rs73404549	AC104389.28	Tub	5379587	rs11826532	A	G	0.390675	-0.345211	0.0772021	1.17898e-05	0.00331141	0.0385133
11	5320654	rs73404549	AC104389.28	Tub	5371325	rs7114155	A	G	0.401929	-0.356061	0.0788354	9.69602e-06	0.00279089	0.0429395
11	5320654	rs73404549	AC104389.28	Tub	5376812	rs2736558	A	C	0.398058	-0.359232	0.0782142	6.93223e-06	0.00207754	0.0392896
11	5320654	rs73404549	AC104389.28	Tub	5376856	rs2647601	A	G	0.391935	-0.339393	0.0776309	1.80824e-05	0.00479353	0.0386607
11	5320654	rs73404549	AC104389.28	Tub	5384535	rs2647604	C	T	0.38871	-0.348418	0.0776273	1.09607e-05	0.00310636	0.039555
11	5320654	rs73404549	AC104389.28	Tub	5383798	rs4910770	C	G	0.398714	-0.345977	0.0777828	1.30517e-05	0.00361626	0.0409206
11	5320654	rs73404549	AC104389.28	Tub	5452896	rs10838097	C	T	0.764516	-0.41843	0.0901547	5.59426e-06	0.001718	0.0527273
11	5320654	rs73404549	AC104389.28	Tub	5399218	rs2736546	A	G	0.197749	0.512554	0.0964565	2.3763e-07	0.000101086	0.0107876
11	5320654	rs73404549	AC104389.28	Tub	5377371	rs11827244	G	T	0.398714	-0.345977	0.0777828	1.30517e-05	0.00361626	0.0389404
11	5320654	rs73404549	AC104389.28	Tub	5383915	rs17270776	A	T	0.398714	-0.345977	0.0777828	1.30517e-05	0.00361626	0.0409206
11	5320654	rs73404549	AC104389.28	Tub	5376340	rs2647599	T	G	0.397106	-0.353174	0.0780173	9.26737e-06	0.00268309	0.0421027
11	5320654	rs73404549	AC104389.28	Tub	4771667	rs11033697	C	A	0.234727	0.332181	0.090529	0.000297215	0.0487979	0.014774
11	5320654	rs73404549	AC104389.28	Nephr	5369092	rs11036936	C	T	0.275	-0.382701	0.0971614	0.00011491	0.0492918	0.0160317
11	5320654	rs73404549	AC104389.28	Tub	5367823	rs10837870	G	C	0.280645	-0.511936	0.0882578	1.99071e-08	1.04657e-05	0.0160669
11	5320654	rs73404549	AC104389.28	Tub	5384182	rs76367651	T	G	0.398058	-0.331176	0.0784245	3.38014e-05	0.00821025	0.0405614
11	5320654	rs73404549	AC104389.28	Tub	5368373	rs10837872	C	G	0.279032	-0.519526	0.0887579	1.50673e-08	8.09205e-06	0.0162841
11	5320654	rs73404549	AC104389.28	Tub	5368448	rs4304811	A	G	0.318328	-0.457048	0.0843632	1.41899e-07	6.30482e-05	0.0222152
11	5320654	rs73404549	AC104389.28	Tub	5381172	rs9704788	C	T	0.398714	-0.345977	0.0777828	1.30517e-05	0.00361626	0.0431418
11	5320654	rs73404549	AC104389.28	Tub	5368635	rs10768830	T	A	0.299658	-0.488051	0.0884552	8.58073e-08	3.97883e-05	0.0176264
11	5320654	rs73404549	AC104389.28	Tub	5578558	rs1541937	A	C	0.397106	0.504248	0.079208	9.21061e-10	6.12668e-07	0.0207241
11	5320654	rs73404549	AC104389.28	Tub	5366991	rs11036924	C	T	0.283871	-0.49829	0.0878199	3.84962e-08	1.91449e-05	0.0160669
11	5320654	rs73404549	AC104389.28	Tub	5369092	rs11036936	C	T	0.28135	-0.511338	0.0880258	1.90382e-08	1.00468e-05	0.0160317
11	5320654	rs73404549	AC104389.28	Tub	5486543	rs34135758	A	G	0.45	-0.349849	0.0802407	1.9019e-05	0.00500741	0.0129435
11	5320654	rs73404549	AC104389.28	Tub	5381611	rs28871579	C	T	0.396774	-0.349311	0.0780394	1.15592e-05	0.00325431	0.0391497
11	5320654	rs73404549	AC104389.28	Tub	5493370	rs425610	A	G	0.876206	-0.612939	0.112311	1.16163e-07	5.2495e-05	0.348524
11	5320654	rs73404549	AC104389.28	Tub	5383403	rs4910765	G	T	0.398058	-0.350687	0.0785861	1.22612e-05	0.00342548	0.0409206
11	5320654	rs73404549	AC104389.28	Tub	5369776	rs6578611	C	T	0.350482	-0.368341	0.0859524	2.60496e-05	0.00657682	0.0162387
11	5320654	rs73404549	AC104389.28	Tub	5569046	rs369848	C	T	0.364078	0.498512	0.0830962	6.91669e-09	3.96319e-06	0.0191466
11	5320654	rs73404549	AC104389.28	Tub	5371090	rs4910552	T	C	0.401929	-0.356061	0.0788354	9.69602e-06	0.00279089	0.0429395
11	5320654	rs73404549	AC104389.28	Tub	5395925	rs2471984	T	G	0.192926	0.492389	0.0968422	7.23398e-07	0.000276534	0.0109607
11	5320654	rs73404549	AC104389.28	Tub	5577224	rs2341424	C	T	0.395498	0.535389	0.0779016	4.99605e-11	4.01295e-08	0.0187333
11	5320654	rs73404549	AC104389.28	Tub	5375091	rs2723387	A	G	0.403537	-0.356437	0.0784299	8.57327e-06	0.00250539	0.0421027
11	5320654	rs73404549	AC104389.28	Nephr	5636926	rs12574581	T	C	0.21875	0.463795	0.0939177	1.72045e-06	0.0014244	0.0661007
11	5320654	rs73404549	AC104389.28	Tub	5375383	rs4910760	C	T	0.391234	-0.363995	0.0793011	7.02137e-06	0.00210103	0.0421027
11	5320654	rs73404549	AC104389.28	Tub	5579565	rs7119060	T	C	0.393891	0.509175	0.0792801	6.70905e-10	4.57848e-07	0.0198006
11	5320654	rs73404549	AC104389.28	Tub	5383015	rs2736555	G	A	0.403226	-0.333201	0.0776675	2.55428e-05	0.00646568	0.0409206
11	5320654	rs73404549	AC104389.28	Tub	5399983	rs10837945	C	T	0.197749	0.512554	0.0964565	2.3763e-07	0.000101086	0.0107125
11	5320654	rs73404549	AC104389.28	Tub	5383120	rs715792	C	T	0.4	-0.349242	0.0779644	1.13889e-05	0.0032119	0.0405294
11	5320654	rs73404549	AC104389.28	Tub	5369725	rs4312094	A	T	0.353698	-0.375454	0.0854174	1.6348e-05	0.00439302	0.0154911
11	5320654	rs73404549	AC104389.28	Tub	5448048	rs2736581	G	A	0.23955	0.46052	0.0839433	1.00588e-07	4.60187e-05	0.0140804
11	5320654	rs73404549	AC104389.28	Tub	5573357	rs408409	T	C	0.418006	0.540451	0.0787302	5.23838e-11	4.19704e-08	0.0164784
11	5320654	rs73404549	AC104389.28	Tub	5383454	rs77836109	C	G	0.4	-0.340586	0.0781045	1.89668e-05	0.00499555	0.0409206
11	5320654	rs73404549	AC104389.28	Tub	5383459	rs4910767	T	C	0.398058	-0.339686	0.0787113	2.29474e-05	0.00589348	0.0409206
11	5320654	rs73404549	AC104389.28	Tub	5450387	rs2736579	G	A	0.220968	0.425325	0.0894605	3.36447e-06	0.00109461	0.018932
11	5320654	rs73404549	AC104389.28	Tub	5365742	rs12275713	C	A	0.345659	-0.45729	0.0813969	5.13693e-08	2.49725e-05	0.0544981
11	5320654	rs73404549	AC104389.28	Tub	5452674	rs1874826	T	C	0.808682	-0.41999	0.0958582	1.73659e-05	0.00462779	0.0856873
11	5320654	rs73404549	AC104389.28	Tub	5569287	rs432090	T	C	0.369775	0.520693	0.0816102	8.50932e-10	5.69115e-07	0.0205348
11	5320654	rs73404549	AC104389.28	Tub	5377092	rs11036968	G	T	0.4	-0.35162	0.0779914	1.00432e-05	0.00287898	0.0403525
11	5320654	rs73404549	AC104389.28	Tub	5367040	rs11036925	T	A	0.282958	-0.506028	0.0874488	2.14149e-08	1.11916e-05	0.0160669
11	5320654	rs73404549	AC104389.28	Tub	5463145	rs10742678	G	A	0.676849	-0.441608	0.082973	2.27893e-07	9.72635e-05	0.0194127
11	5320654	rs73404549	AC104389.28	Tub	5464880	rs2255431	A	G	0.855519	-0.420756	0.100864	4.17676e-05	0.00982677	0.240455
11	5320654	rs73404549	AC104389.28	Tub	5376450	rs2647600	A	G	0.397106	-0.353174	0.0780173	9.26737e-06	0.00268309	0.0395375
11	5320654	rs73404549	AC104389.28	Tub	5367798	rs11036930	T	C	0.279032	-0.527721	0.0891807	1.07181e-08	5.9132e-06	0.0160669
11	5320654	rs73404549	AC104389.28	Tub	5379097	rs79305522	C	T	0.4	-0.342273	0.0781605	1.75339e-05	0.00466623	0.0420981
11	5320654	rs73404549	AC104389.28	Tub	5579039	rs1368696	T	C	0.393891	0.509175	0.0792801	6.70905e-10	4.57848e-07	0.0198006
11	5320654	rs73404549	AC104389.28	Tub	5577685	rs7107218	A	G	0.382637	0.532589	0.0778854	6.12223e-11	4.8555e-08	0.0179375
11	5320654	rs73404549	AC104389.28	Nephr	5578438	rs1541938	C	T	0.382845	0.363369	0.0898796	7.66783e-05	0.0358927	0.0176366
11	5320654	rs73404549	AC104389.28	Tub	5384429	rs2736553	C	G	0.390675	-0.345211	0.0772021	1.17898e-05	0.00331141	0.0399071
11	5320654	rs73404549	AC104389.28	Tub	5569452	rs431702	T	C	0.660194	0.394943	0.0845925	4.94745e-06	0.00154079	0.0181075
11	5320654	rs73404549	AC104389.28	Tub	5381255	rs9704071	G	T	0.4	-0.342116	0.0780316	1.71486e-05	0.0045777	0.0409206
11	5320654	rs73404549	AC104389.28	Tub	5569528	rs368019	C	T	0.404839	0.573995	0.0787427	4.07891e-12	3.82768e-09	0.0107825
11	5320654	rs73404549	AC104389.28	Tub	5381500	rs28763600	T	G	0.396774	-0.339845	0.0780892	1.96736e-05	0.00515727	0.0352867
11	5320654	rs73404549	AC104389.28	Tub	5381504	rs28817419	T	C	0.390323	-0.332238	0.0772839	2.46124e-05	0.00626297	0.03422
11	5320654	rs73404549	AC104389.28	Tub	5390150	rs17356445	G	A	0.397106	-0.339436	0.0775552	1.77148e-05	0.00470849	0.0455084
11	5320654	rs73404549	AC104389.28	Tub	5579197	rs4636703	C	T	0.393891	0.509175	0.0792801	6.70905e-10	4.57848e-07	0.0196663
11	5320654	rs73404549	AC104389.28	Tub	5382416	rs2467229	C	G	0.398714	-0.345977	0.0777828	1.30517e-05	0.00361626	0.0398505
11	5320654	rs73404549	AC104389.28	Tub	5382591	rs2736557	G	T	0.398714	-0.345977	0.0777828	1.30517e-05	0.00361626	0.0409206
11	5320654	rs73404549	AC104389.28	Tub	5382703	rs12801179	G	A	0.398387	-0.361405	0.0782428	6.17557e-06	0.00187509	0.0409206
11	5320654	rs73404549	AC104389.28	Tub	5382742	rs17355388	A	G	0.396774	-0.354034	0.0780011	8.7944e-06	0.00256217	0.0409206
11	5320654	rs73404549	AC104389.28	Nephr	5518978	rs435810	C	T	0.69375	-0.419997	0.091923	8.80309e-06	0.00591573	0.0297978
11	5320654	rs73404549	AC104389.28	Tub	5571897	rs396341	C	T	0.414516	0.550363	0.0786629	2.39667e-11	2.01951e-08	0.0176227
11	5320654	rs73404549	AC104389.28	Tub	5568466	rs368824	G	A	0.358521	0.512841	0.0839312	3.79045e-09	2.27684e-06	0.0159507
11	5320654	rs73404549	AC104389.28	Tub	5578698	rs4243961	G	A	0.391935	0.508171	0.0798567	9.34524e-10	6.20918e-07	0.0196663
11	5320654	rs73404549	AC104389.28	Tub	5382834	rs17270517	G	A	0.413183	-0.340783	0.0766467	1.31556e-05	0.00364178	0.0601584
11	5320654	rs73404549	AC104389.28	Tub	5574641	rs430197	T	C	0.400322	0.547343	0.0778506	1.95371e-11	1.67716e-08	0.0147301
11	5320654	rs73404549	AC104389.28	Tub	5382867	rs79780644	T	C	0.390675	-0.345211	0.0772021	1.17898e-05	0.00331141	0.039555
11	5320654	rs73404549	AC104389.28	Tub	5578707	rs4243962	C	G	0.391935	0.508171	0.0798567	9.34524e-10	6.20918e-07	0.0198006
11	5320654	rs73404549	AC104389.28	Tub	5376276	rs2647598	T	C	0.397106	-0.353174	0.0780173	9.26737e-06	0.00268309	0.0421027
11	5320654	rs73404549	AC104389.28	Tub	5579725	rs7115987	A	G	0.393891	0.509175	0.0792801	6.70905e-10	4.57848e-07	0.020192
11	5320654	rs73404549	AC104389.28	Tub	5569175	rs445586	G	A	0.344051	0.440243	0.0817065	1.64431e-07	7.21198e-05	0.0161454
11	5320654	rs73404549	AC104389.28	Tub	5575634	rs385925	T	G	0.400322	0.547343	0.0778506	1.95371e-11	1.67716e-08	0.0168439
11	5320654	rs73404549	AC104389.28	Tub	4784679	rs7947959	A	G	0.318328	0.32672	0.0861733	0.000187831	0.0339306	0.0139543
11	5320654	rs73404549	AC104389.28	Tub	4786170	rs12284043	T	C	0.317742	0.322451	0.0857836	0.000212513	0.0374202	0.0119956
11	5320654	rs73404549	AC104389.28	Tub	5578992	rs1368697	C	T	0.393891	0.509175	0.0792801	6.70905e-10	4.57848e-07	0.0196663
11	5320654	rs73404549	AC104389.28	Tub	5572158	rs429957	A	G	0.41129	0.549508	0.0787156	2.62942e-11	2.20309e-08	0.0176227
11	5320654	rs73404549	AC104389.28	Tub	5377078	rs4910762	G	A	0.401294	-0.352503	0.0781388	9.92153e-06	0.00284821	0.0399957
11	5320654	rs73404549	AC104389.28	Tub	5573044	rs9666981	A	G	0.418006	0.540451	0.0787302	5.23838e-11	4.19704e-08	0.0164784
11	5320654	rs73404549	AC104389.28	Tub	5383823	rs4910771	T	C	0.398714	-0.345977	0.0777828	1.30517e-05	0.00361626	0.0409206
11	5320654	rs73404549	AC104389.28	Tub	5383873	rs76889281	A	G	0.398714	-0.345977	0.0777828	1.30517e-05	0.00361626	0.0409206
11	5320654	rs73404549	AC104389.28	Tub	5576615	rs13328868	A	G	0.392508	0.528369	0.0800239	2.40573e-10	1.75637e-07	0.0131431
11	5320654	rs73404549	AC104389.28	Tub	5569296	rs445728	A	G	0.371383	0.517042	0.0819727	1.27824e-09	8.31608e-07	0.0173644
11	5320654	rs73404549	AC104389.28	Tub	5378285	rs2340316	G	A	0.390675	-0.345211	0.0772021	1.17898e-05	0.00331141	0.0351951
11	5320654	rs73404549	AC104389.28	Tub	5378866	rs11036986	C	T	0.390675	-0.345211	0.0772021	1.17898e-05	0.00331141	0.0400019
11	5320654	rs73404549	AC104389.28	Tub	5384070	rs17270818	C	A	0.398714	-0.345977	0.0777828	1.30517e-05	0.00361626	0.0409206
11	5320654	rs73404549	AC104389.28	Tub	5384140	rs17270832	C	T	0.4	-0.337363	0.0781261	2.26973e-05	0.00583783	0.0405614
11	5320654	rs73404549	AC104389.28	Tub	5367886	rs10837871	G	C	0.278135	-0.508287	0.0873034	1.77679e-08	9.42994e-06	0.0138834
11	5320654	rs73404549	AC104389.28	Tub	5368330	rs4255565	T	C	0.28135	-0.511338	0.0880258	1.90382e-08	1.00468e-05	0.0160669
11	5320654	rs73404549	AC104389.28	Tub	5379842	rs192286351	T	A	0.39644	-0.336703	0.0784041	2.50796e-05	0.00636506	0.038803
11	5320654	rs73404549	AC104389.28	Tub	5577696	rs7121082	G	A	0.324759	0.461979	0.0857497	1.64907e-07	7.23116e-05	0.0187197
11	5320654	rs73404549	AC104389.28	Tub	5571304	rs400036	T	G	0.409385	0.540965	0.0798337	8.80293e-11	6.83481e-08	0.0176227
11	5320654	rs73404549	AC104389.28	Tub	5573073	rs1694674	A	G	0.418006	0.540451	0.0787302	5.23838e-11	4.19704e-08	0.016608
11	5320654	rs73404549	AC104389.28	Nephr	5367180	rs10837867	T	C	0.275	-0.382701	0.0971614	0.00011491	0.0492918	0.0160669
11	5320654	rs73404549	AC104389.28	Nephr	5367352	rs10768828	C	A	0.275	-0.382701	0.0971614	0.00011491	0.0492918	0.0160669
11	5320654	rs73404549	AC104389.28	Tub	5384781	rs2467232	C	A	0.390675	-0.345211	0.0772021	1.17898e-05	0.00331141	0.039555
11	5320654	rs73404549	AC104389.28	Tub	5571774	rs434777	G	A	0.41129	0.551585	0.078668	2.19042e-11	1.8544e-08	0.0176227
11	5320654	rs73404549	AC104389.28	Tub	5392972	rs884222	A	T	0.400974	-0.332853	0.0783507	3.04215e-05	0.00751254	0.0455084
11	5320654	rs73404549	AC104389.28	Tub	5518978	rs435810	C	T	0.691318	-0.341946	0.0896634	0.000172557	0.0317119	0.0297978
11	5320654	rs73404549	AC104389.28	Tub	5394480	rs2736549	C	T	0.194534	0.505938	0.0961095	3.0331e-07	0.000126124	0.0107876
11	5320654	rs73404549	AC104389.28	Nephr	5369445	rs4495917	G	C	0.275	-0.382701	0.0971614	0.00011491	0.0492918	0.0160317
11	5320654	rs73404549	AC104389.28	Tub	5572442	rs408897	T	C	0.413183	0.547194	0.0783481	2.57961e-11	2.16334e-08	0.0176227
11	5320654	rs73404549	AC104389.28	Tub	5382771	rs12802792	C	A	0.411576	-0.334636	0.0764425	1.76455e-05	0.00469246	0.0593073
11	5320654	rs73404549	AC104389.28	Tub	5573160	rs401835	G	C	0.628617	0.368217	0.0809977	8.52186e-06	0.00249192	0.0195946
11	5320654	rs73404549	AC104389.28	Tub	5574493	rs446099	C	T	0.417742	0.528575	0.0789946	1.44252e-10	1.08678e-07	0.0183933
11	5320654	rs73404549	AC104389.28	Nephr	5636901	rs12575330	G	T	0.222917	0.45128	0.0941174	3.27872e-06	0.00251884	0.0627602
11	5320654	rs73404549	AC104389.28	Tub	5399030	rs11037097	T	G	0.197749	0.512554	0.0964565	2.3763e-07	0.000101086	0.0107876
11	5320654	rs73404549	AC104389.28	Tub	5455929	rs1391619	G	A	0.836013	-0.464199	0.0986718	4.21477e-06	0.00133645	0.1132
11	5320654	rs73404549	AC104389.28	Tub	5573315	rs382979	A	G	0.418006	0.540451	0.0787302	5.23838e-11	4.19704e-08	0.0164784
11	5320654	rs73404549	AC104389.28	Tub	5568493	rs417272	T	C	0.359677	0.515639	0.0838251	3.02793e-09	1.84953e-06	0.0181521
11	5320654	rs73404549	AC104389.28	Tub	5572376	rs407807	T	G	0.413183	0.547194	0.0783481	2.57961e-11	2.16334e-08	0.0176227
11	5320654	rs73404549	AC104389.28	Tub	5401260	rs2736544	A	G	0.194534	0.526825	0.0960203	1.00326e-07	4.59095e-05	0.0107876
11	5320654	rs73404549	AC104389.28	Tub	5383160	rs2723380	G	A	0.396774	-0.344948	0.0783684	1.59276e-05	0.00429758	0.0409206
11	5320654	rs73404549	AC104389.28	Tub	4784113	rs7110255	C	A	0.318328	0.32672	0.0861733	0.000187831	0.0339306	0.0139543
11	5320654	rs73404549	AC104389.28	Tub	5376810	rs2736559	G	A	0.4	-0.351089	0.0779943	1.03528e-05	0.00295779	0.0392896
11	5320654	rs73404549	AC104389.28	Tub	5449243	rs1472451	A	G	0.374598	0.316999	0.0827768	0.00016236	0.0301823	0.0696364
11	5320654	rs73404549	AC104389.28	Tub	5572966	rs423501	A	G	0.419355	0.541213	0.0790991	5.97654e-11	4.74557e-08	0.0164784
11	5320654	rs73404549	AC104389.28	Tub	5365428	rs4326830	T	C	0.345659	-0.451147	0.0818181	8.73327e-08	4.04171e-05	0.0551771
11	5320654	rs73404549	AC104389.28	Tub	5383616	rs4910768	A	G	0.396774	-0.351239	0.0779921	1.02609e-05	0.00293457	0.0409206
11	5320654	rs73404549	AC104389.28	Tub	5575253	rs431409	T	C	0.343548	0.453667	0.0835305	1.326e-07	5.92432e-05	0.0148552
11	5320654	rs73404549	AC104389.28	Tub	5368705	rs10837873	G	C	0.27492	-0.522819	0.0881558	9.99023e-09	5.54448e-06	0.01259
11	5320654	rs73404549	AC104389.28	Tub	5462905	rs1498487	C	T	0.868167	-0.547718	0.109968	1.18238e-06	0.000429785	0.267902
11	5320654	rs73404549	AC104389.28	Tub	5573701	rs2647602	A	C	0.416399	0.534018	0.0786155	7.98644e-11	6.24082e-08	0.0164784
11	5320654	rs73404549	AC104389.28	Tub	5376038	rs2736564	G	A	0.397106	-0.353174	0.0780173	9.26737e-06	0.00268309	0.0421027
11	5320654	rs73404549	AC104389.28	Tub	5367569	rs10837868	C	T	0.28135	-0.511338	0.0880258	1.90382e-08	1.00468e-05	0.0160669
11	5320654	rs73404549	AC104389.28	Tub	5467329	rs7121676	T	C	0.70418	-0.436383	0.0838752	4.09235e-07	0.000165576	0.0246281
11	5320654	rs73404549	AC104389.28	Tub	5468006	rs1498492	A	G	0.705788	-0.454197	0.0846007	1.81093e-07	7.87829e-05	0.0246281
11	5320654	rs73404549	AC104389.28	Tub	5573831	rs1694676	T	A	0.412621	0.545432	0.0791813	4.55242e-11	3.67573e-08	0.0164784
11	5320654	rs73404549	AC104389.28	Tub	5580061	rs7932841	G	A	0.392283	0.503651	0.0794234	1.05819e-09	6.97478e-07	0.0198006
11	5320654	rs73404549	AC104389.28	Tub	5384183	rs75726508	G	T	0.396774	-0.339845	0.0780892	1.96736e-05	0.00515727	0.0405614
11	5320654	rs73404549	AC104389.28	Tub	5379968	rs150077364	A	T	0.398714	-0.345977	0.0777828	1.30517e-05	0.00361626	0.040044
11	5320654	rs73404549	AC104389.28	Tub	5568872	rs2436705	T	C	0.358521	0.512841	0.0839312	3.79045e-09	2.27684e-06	0.0193057
11	5320654	rs73404549	AC104389.28	Tub	5382804	rs12802814	C	T	0.398714	-0.345977	0.0777828	1.30517e-05	0.00361626	0.0405614
11	5320654	rs73404549	AC104389.28	Tub	5578429	rs1541940	A	C	0.377814	0.523826	0.0786016	1.68612e-10	1.25865e-07	0.0176366
11	5320654	rs73404549	AC104389.28	Tub	5368794	rs10837874	C	A	0.28135	-0.511338	0.0880258	1.90382e-08	1.00468e-05	0.0160669
11	5320654	rs73404549	AC104389.28	Tub	5572403	rs1498479	T	G	0.413183	0.547194	0.0783481	2.57961e-11	2.16334e-08	0.0176227
11	5320654	rs73404549	AC104389.28	Tub	5568869	rs2436706	A	G	0.358521	0.512841	0.0839312	3.79045e-09	2.27684e-06	0.0193057
11	5320654	rs73404549	AC104389.28	Tub	5383880	rs78002215	G	A	0.398714	-0.345977	0.0777828	1.30517e-05	0.00361626	0.0409206
11	5320654	rs73404549	AC104389.28	Tub	5568419	rs437746	T	C	0.356452	0.499974	0.084694	1.15565e-08	6.33781e-06	0.017353
11	5320654	rs73404549	AC104389.28	Tub	5578584	rs1541936	A	G	0.393891	0.509175	0.0792801	6.70905e-10	4.57848e-07	0.0198006
11	5320654	rs73404549	AC104389.28	Tub	5570043	rs411933	C	T	0.397106	0.560688	0.0775863	5.98699e-12	5.50451e-09	0.0178761
11	5320654	rs73404549	AC104389.28	Nephr	5579815	rs6578658	C	T	0.382845	0.363369	0.0898796	7.66783e-05	0.0358927	0.0192961
11	5320654	rs73404549	AC104389.28	Tub	5395122	rs7113977	T	C	0.397106	-0.339436	0.0775552	1.77148e-05	0.00470849	0.0448003
11	5320654	rs73404549	AC104389.28	Tub	5383453	rs4910766	C	T	0.398058	-0.339686	0.0787113	2.29474e-05	0.00589348	0.0409206
11	5320654	rs73404549	AC104389.28	Tub	5373971	rs4910757	C	T	0.403226	-0.35554	0.0784296	9.01272e-06	0.00261811	0.0415386
11	5320654	rs73404549	AC104389.28	Tub	5451761	rs2340653	G	A	0.790323	-0.509766	0.0909457	5.48779e-08	2.65366e-05	0.0500107
11	5320654	rs73404549	AC104389.28	Tub	5579046	rs1368695	C	T	0.395161	0.508528	0.0792753	7.0096e-10	4.74526e-07	0.0196663
11	5320654	rs73404549	AC104389.28	Tub	5572620	rs408362	T	C	0.413183	0.547194	0.0783481	2.57961e-11	2.16334e-08	0.0176227
11	5320654	rs73404549	AC104389.28	Tub	5399382	rs6578623	C	T	0.392857	-0.334373	0.0789644	3.22138e-05	0.00788724	0.0435243
11	5320654	rs73404549	AC104389.28	Tub	5574280	rs431117	A	C	0.412621	0.536436	0.0789317	7.82838e-11	6.12478e-08	0.0169511
11	5320654	rs73404549	AC104389.28	Tub	5574880	rs430769	T	C	0.416399	0.534018	0.0786155	7.98644e-11	6.24082e-08	0.0167135
11	5320654	rs73404549	AC104389.28	Tub	5383090	rs2736554	G	A	0.390675	-0.345211	0.0772021	1.17898e-05	0.00331141	0.039555
11	5320654	rs73404549	AC104389.28	Tub	5577338	rs2341425	C	T	0.395498	0.535389	0.0779016	4.99605e-11	4.01295e-08	0.0166816
11	5320654	rs73404549	AC104389.28	Tub	5571248	rs417854	T	C	0.412621	0.542052	0.0796614	7.45917e-11	5.85348e-08	0.0176227
11	5320654	rs73404549	AC104389.28	Tub	5571117	rs418125	T	C	0.413183	0.547194	0.0783481	2.57961e-11	2.16334e-08	0.0176227
11	5320654	rs73404549	AC104389.28	Tub	5575976	rs434320	C	T	0.396774	0.540519	0.0784286	4.46003e-11	3.60751e-08	0.0147301
11	5320654	rs73404549	AC104389.28	Tub	5575382	rs407487	G	A	0.400322	0.547343	0.0778506	1.95371e-11	1.67716e-08	0.0147301
11	5320654	rs73404549	AC104389.28	Tub	5383587	rs17355626	A	T	0.398714	-0.345977	0.0777828	1.30517e-05	0.00361626	0.0409206
11	5320654	rs73404549	AC104389.28	Tub	5580102	rs2341426	C	T	0.392283	0.503651	0.0794234	1.05819e-09	6.97478e-07	0.0198006
11	5320654	rs73404549	AC104389.28	Tub	5568365	rs380372	C	T	0.359677	0.509501	0.0841528	5.13245e-09	3.01393e-06	0.017353
11	5320654	rs73404549	AC104389.28	Tub	5384053	rs77557655	A	C	0.398714	-0.345977	0.0777828	1.30517e-05	0.00361626	0.0409206
11	5320654	rs73404549	AC104389.28	Tub	5377340	rs11825642	T	A	0.400322	-0.338744	0.0781333	2.11022e-05	0.00548028	0.0392896
11	5320654	rs73404549	AC104389.28	Tub	5570465	rs586967	C	T	0.397106	0.560688	0.0775863	5.98699e-12	5.50451e-09	0.0172522
11	5320654	rs73404549	AC104389.28	Tub	5569024	rs369879	C	T	0.368167	0.517496	0.0828463	1.79384e-09	1.1397e-06	0.0191466
11	5320654	rs73404549	AC104389.28	Tub	5469576	rs10500641	C	T	0.837621	-0.437507	0.0999279	1.75999e-05	0.00468166	0.128519
11	5320654	rs73404549	AC104389.28	Tub	5384061	rs74799554	G	A	0.398714	-0.345977	0.0777828	1.30517e-05	0.00361626	0.0409206
11	5320654	rs73404549	AC104389.28	Tub	5575310	rs405680	T	G	0.416399	0.534018	0.0786155	7.98644e-11	6.24082e-08	0.0167135
11	5320654	rs73404549	AC104389.28	Tub	5578343	rs1541941	A	G	0.377814	0.523826	0.0786016	1.68612e-10	1.25865e-07	0.0175066
11	5320654	rs73404549	AC104389.28	Tub	5486290	rs28869179	T	G	0.450161	-0.334239	0.0800255	4.08983e-05	0.00965276	0.0122306
11	5320654	rs73404549	AC104389.28	Tub	5574802	rs371761	C	G	0.416399	0.534018	0.0786155	7.98644e-11	6.24082e-08	0.0167135
11	5320654	rs73404549	AC104389.28	Tub	5384314	rs17270894	A	G	0.396774	-0.358973	0.0783442	7.27474e-06	0.00216777	0.0409206
11	5320654	rs73404549	AC104389.28	Tub	5382783	rs12803469	A	G	0.403537	-0.332484	0.0757263	1.66959e-05	0.00447343	0.0574533
11	5320654	rs73404549	AC104389.28	Tub	5578434	rs1541939	T	G	0.393891	0.509175	0.0792801	6.70905e-10	4.57848e-07	0.0181136
11	5320654	rs73404549	AC104389.28	Tub	5577134	rs2341423	T	C	0.407767	0.506881	0.0795817	9.04719e-10	6.0232e-07	0.0169226
11	5320654	rs73404549	AC104389.28	Tub	5576746	rs10769061	C	G	0.414791	0.536386	0.0786857	6.9375e-11	5.46524e-08	0.0152372
11	5320654	rs73404549	AC104389.28	Tub	5577480	rs7121765	C	T	0.409968	0.513191	0.0785806	3.63059e-10	2.58502e-07	0.0180676
11	5320654	rs73404549	AC104389.28	Tub	5384606	rs2647606	G	T	0.398714	-0.345977	0.0777828	1.30517e-05	0.00361626	0.0409206
11	5320654	rs73404549	AC104389.28	Tub	5573054	rs9666982	A	G	0.418006	0.540451	0.0787302	5.23838e-11	4.19704e-08	0.0164784
11	5320654	rs73404549	AC104389.28	Tub	5578438	rs1541938	C	T	0.375806	0.528676	0.0789917	1.42979e-10	1.07777e-07	0.0176366
11	5320654	rs73404549	AC104389.28	Tub	5467229	rs7102535	C	G	0.70418	-0.436383	0.0838752	4.09235e-07	0.000165576	0.0243681
11	5320654	rs73404549	AC104389.28	Tub	5579815	rs6578658	C	T	0.375806	0.528676	0.0789917	1.42979e-10	1.07777e-07	0.0192961
11	5320654	rs73404549	AC104389.28	Tub	5448055	rs2647566	T	C	0.23955	0.46052	0.0839433	1.00588e-07	4.60187e-05	0.0138825
11	5320654	rs73404549	AC104389.28	Tub	5394872	rs4910777	T	C	0.397106	-0.339436	0.0775552	1.77148e-05	0.00470849	0.0451229
11	5320654	rs73404549	AC104389.28	Tub	5376798	rs2736560	T	C	0.398058	-0.354511	0.078257	9.13765e-06	0.00265002	0.0392896
11	5320654	rs73404549	AC104389.28	Tub	5449219	rs2647565	A	T	0.162379	0.51815	0.0988904	3.41983e-07	0.000140619	0.0130954
11	5320654	rs73404549	AC104389.28	Tub	5572104	rs1874828	G	A	0.41129	0.562088	0.0785882	9.39836e-12	8.41235e-09	0.0176227
11	5320654	rs73404549	PRKCDBP	Tub	5627674	rs1368693	G	A	0.175241	-0.16984	0.0460178	0.00027447	0.0458491	0.0130206
11	5320654	rs73404549	UBQLNL	Tub	5560150	rs10838290	T	C	0.5	-0.30563	0.0832871	0.000296923	0.0487597	0.0145246
11	5320654	rs73404549	UBQLNL	Tub	5561560	rs12421639	C	T	0.440514	-0.317748	0.0836212	0.000181902	0.0330724	0.0140855
11	5320654	rs73404549	UBQLNL	Tub	5568419	rs437746	T	C	0.356452	0.428108	0.085546	1.05755e-06	0.000388853	0.017353
11	5320654	rs73404549	UBQLNL	Tub	5575976	rs434320	C	T	0.396774	0.433364	0.0803707	1.61219e-07	7.08166e-05	0.0147301
11	5320654	rs73404549	UBQLNL	Tub	5569175	rs445586	G	A	0.344051	0.365169	0.0825035	1.4341e-05	0.00392369	0.0161454
11	5320654	rs73404549	UBQLNL	Tub	5573315	rs382979	A	G	0.418006	0.45469	0.0801878	3.92381e-08	1.94852e-05	0.0164784
11	5320654	rs73404549	UBQLNL	Tub	5572620	rs408362	T	C	0.413183	0.463136	0.0798051	1.96085e-08	1.03225e-05	0.0176227
11	5320654	rs73404549	UBQLNL	Tub	5579039	rs1368696	T	C	0.393891	0.407924	0.0809178	8.88636e-07	0.000332761	0.0198006
11	5320654	rs73404549	UBQLNL	Tub	5572442	rs408897	T	C	0.413183	0.463136	0.0798051	1.96085e-08	1.03225e-05	0.0176227
11	5320654	rs73404549	UBQLNL	Tub	5570465	rs586967	C	T	0.397106	0.467833	0.07933	1.19312e-08	6.52716e-06	0.0172522
11	5320654	rs73404549	UBQLNL	Tub	5561357	rs12418719	G	T	0.442122	-0.31387	0.0829566	0.000193546	0.0347671	0.0160679
11	5320654	rs73404549	UBQLNL	Tub	5573054	rs9666982	A	G	0.418006	0.45469	0.0801878	3.92381e-08	1.94852e-05	0.0164784
11	5320654	rs73404549	UBQLNL	Tub	5560966	rs16932553	T	C	0.440514	-0.317748	0.0836212	0.000181902	0.0330724	0.0158102
11	5320654	rs73404549	UBQLNL	Tub	5573044	rs9666981	A	G	0.418006	0.45469	0.0801878	3.92381e-08	1.94852e-05	0.0164784
11	5320654	rs73404549	UBQLNL	Tub	5577685	rs7107218	A	G	0.382637	0.416011	0.0800076	4.15492e-07	0.000167812	0.0179375
11	5320654	rs73404549	UBQLNL	Tub	5571248	rs417854	T	C	0.412621	0.45753	0.081067	4.49804e-08	2.21021e-05	0.0176227
11	5320654	rs73404549	UBQLNL	Tub	5568466	rs368824	G	A	0.358521	0.433587	0.0849934	6.6702e-07	0.00025698	0.0159507
11	5320654	rs73404549	UBQLNL	Tub	5571117	rs418125	T	C	0.413183	0.463136	0.0798051	1.96085e-08	1.03225e-05	0.0176227
11	5320654	rs73404549	UBQLNL	Tub	5578992	rs1368697	C	T	0.393891	0.407924	0.0809178	8.88636e-07	0.000332761	0.0196663
11	5320654	rs73404549	UBQLNL	Tub	5579046	rs1368695	C	T	0.395161	0.406801	0.0809197	9.49552e-07	0.000352973	0.0196663
11	5320654	rs73404549	UBQLNL	Tub	5571304	rs400036	T	G	0.409385	0.453787	0.0812892	6.1669e-08	2.94385e-05	0.0176227
11	5320654	rs73404549	UBQLNL	Tub	5569296	rs445728	A	G	0.371383	0.409724	0.083674	1.75077e-06	0.000611736	0.0173644
11	5320654	rs73404549	UBQLNL	Tub	5569287	rs432090	T	C	0.369775	0.407149	0.0834642	1.90781e-06	0.000660584	0.0205348
11	5320654	rs73404549	UBQLNL	Tub	5568365	rs380372	C	T	0.359677	0.42909	0.0852211	9.15106e-07	0.000341643	0.017353
11	5320654	rs73404549	UBQLNL	Tub	5577134	rs2341423	T	C	0.407767	0.416633	0.0809752	5.40627e-07	0.000212644	0.0169226
11	5320654	rs73404549	UBQLNL	Tub	5571774	rs434777	G	A	0.41129	0.465619	0.0801756	1.91858e-08	1.01173e-05	0.0176227
11	5320654	rs73404549	UBQLNL	Tub	5579197	rs4636703	C	T	0.393891	0.407924	0.0809178	8.88636e-07	0.000332761	0.0196663
11	5320654	rs73404549	UBQLNL	Tub	5573073	rs1694674	A	G	0.418006	0.45469	0.0801878	3.92381e-08	1.94852e-05	0.016608
11	5320654	rs73404549	UBQLNL	Tub	5560605	rs11038022	G	C	0.45	-0.322949	0.0838435	0.00014905	0.028166	0.0136861
11	5320654	rs73404549	UBQLNL	Tub	5580061	rs7932841	G	A	0.392283	0.397799	0.0811214	1.69421e-06	0.000594095	0.0198006
11	5320654	rs73404549	UBQLNL	Tub	5578343	rs1541941	A	G	0.377814	0.413748	0.0805149	5.57584e-07	0.000218575	0.0175066
11	5320654	rs73404549	UBQLNL	Tub	5576746	rs10769061	C	G	0.414791	0.444156	0.0802734	7.92967e-08	3.70162e-05	0.0152372
11	5320654	rs73404549	UBQLNL	Tub	5560646	rs11038023	A	G	0.450161	-0.322905	0.0837999	0.000148204	0.0280381	0.0159641
11	5320654	rs73404549	UBQLNL	Tub	5574641	rs430197	T	C	0.400322	0.453745	0.0795449	3.29077e-08	1.65782e-05	0.0147301
11	5320654	rs73404549	UBQLNL	Tub	5569528	rs368019	C	T	0.404839	0.432189	0.0816036	2.59195e-07	0.000109384	0.0107825
11	5320654	rs73404549	UBQLNL	Tub	5579565	rs7119060	T	C	0.393891	0.407924	0.0809178	8.88636e-07	0.000332761	0.0198006
11	5320654	rs73404549	UBQLNL	Tub	5579725	rs7115987	A	G	0.393891	0.407924	0.0809178	8.88636e-07	0.000332761	0.020192
11	5320654	rs73404549	UBQLNL	Tub	5555551	rs10838277	T	C	0.491935	-0.312716	0.0847495	0.000275342	0.0459662	0.0168095
11	5320654	rs73404549	UBQLNL	Tub	5568493	rs417272	T	C	0.359677	0.431694	0.0849955	7.42349e-07	0.000283111	0.0181521
11	5320654	rs73404549	UBQLNL	Tub	5560909	rs16932549	G	A	0.448387	-0.324132	0.0837545	0.000138924	0.0265963	0.0135614
11	5320654	rs73404549	UBQLNL	Tub	5574493	rs446099	C	T	0.417742	0.4508	0.0802199	5.0969e-08	2.47941e-05	0.0183933
11	5320654	rs73404549	UBQLNL	Tub	5573357	rs408409	T	C	0.418006	0.45469	0.0801878	3.92381e-08	1.94852e-05	0.0164784
11	5320654	rs73404549	UBQLNL	Tub	5577224	rs2341424	C	T	0.395498	0.430305	0.0797941	1.60715e-07	7.06179e-05	0.0187333
11	5320654	rs73404549	UBQLNL	Tub	5579815	rs6578658	C	T	0.375806	0.428789	0.080701	2.38244e-07	0.00010132	0.0192961
11	5320654	rs73404549	UBQLNL	Tub	5577480	rs7121765	C	T	0.409968	0.417357	0.0801496	4.0046e-07	0.000162323	0.0180676
11	5320654	rs73404549	UBQLNL	Tub	5573701	rs2647602	A	C	0.416399	0.44915	0.0800318	5.2947e-08	2.56731e-05	0.0164784
11	5320654	rs73404549	UBQLNL	Tub	5574802	rs371761	C	G	0.416399	0.44915	0.0800318	5.2947e-08	2.56731e-05	0.0167135
11	5320654	rs73404549	UBQLNL	Tub	5572158	rs429957	A	G	0.41129	0.458068	0.0803392	3.33532e-08	1.67877e-05	0.0176227
11	5320654	rs73404549	UBQLNL	Tub	5578438	rs1541938	C	T	0.375806	0.428789	0.080701	2.38244e-07	0.00010132	0.0176366
11	5320654	rs73404549	UBQLNL	Tub	5568869	rs2436706	A	G	0.358521	0.433587	0.0849934	6.6702e-07	0.00025698	0.0193057
11	5320654	rs73404549	UBQLNL	Tub	5574880	rs430769	T	C	0.416399	0.44915	0.0800318	5.2947e-08	2.56731e-05	0.0167135
11	5320654	rs73404549	UBQLNL	Tub	5576615	rs13328868	A	G	0.392508	0.438797	0.0814759	1.66494e-07	7.29396e-05	0.0131431
11	5320654	rs73404549	UBQLNL	Tub	5577338	rs2341425	C	T	0.395498	0.430305	0.0797941	1.60715e-07	7.06179e-05	0.0166816
11	5320654	rs73404549	UBQLNL	Tub	5578434	rs1541939	T	G	0.393891	0.407924	0.0809178	8.88636e-07	0.000332761	0.0181136
11	5320654	rs73404549	UBQLNL	Tub	5568872	rs2436705	T	C	0.358521	0.433587	0.0849934	6.6702e-07	0.00025698	0.0193057
11	5320654	rs73404549	UBQLNL	Tub	5573831	rs1694676	T	A	0.412621	0.465579	0.0805078	2.18157e-08	1.13855e-05	0.0164784
11	5320654	rs73404549	UBQLNL	Tub	5578558	rs1541937	A	C	0.397106	0.4074	0.0807371	8.68629e-07	0.000326038	0.0207241
11	5320654	rs73404549	UBQLNL	Tub	5577696	rs7121082	G	A	0.324759	0.328412	0.0874817	0.000216424	0.0379726	0.0187197
11	5320654	rs73404549	UBQLNL	Tub	5565628	rs4910569	G	A	0.442122	-0.314778	0.0829288	0.000184755	0.0334888	0.0157019
11	5320654	rs73404549	UBQLNL	Tub	5580102	rs2341426	C	T	0.392283	0.397799	0.0811214	1.69421e-06	0.000594095	0.0198006
11	5320654	rs73404549	UBQLNL	Tub	5575253	rs431409	T	C	0.343548	0.385126	0.0842088	7.55343e-06	0.00223962	0.0148552
11	5320654	rs73404549	UBQLNL	Tub	5572403	rs1498479	T	G	0.413183	0.463136	0.0798051	1.96085e-08	1.03225e-05	0.0176227
11	5320654	rs73404549	UBQLNL	Tub	5574280	rs431117	A	C	0.412621	0.458232	0.080196	3.12989e-08	1.58455e-05	0.0169511
11	5320654	rs73404549	UBQLNL	Tub	5578584	rs1541936	A	G	0.393891	0.407924	0.0809178	8.88636e-07	0.000332761	0.0198006
11	5320654	rs73404549	UBQLNL	Tub	5575310	rs405680	T	G	0.416399	0.44915	0.0800318	5.2947e-08	2.56731e-05	0.0167135
11	5320654	rs73404549	UBQLNL	Tub	5569024	rs369879	C	T	0.368167	0.410777	0.0845079	2.06683e-06	0.000709448	0.0191466
11	5320654	rs73404549	UBQLNL	Tub	5572376	rs407807	T	G	0.413183	0.463136	0.0798051	1.96085e-08	1.03225e-05	0.0176227
11	5320654	rs73404549	UBQLNL	Tub	5569046	rs369848	C	T	0.364078	0.390846	0.0846778	6.26759e-06	0.00189994	0.0191466
11	5320654	rs73404549	UBQLNL	Tub	5570043	rs411933	C	T	0.397106	0.467833	0.07933	1.19312e-08	6.52716e-06	0.0178761
11	5320654	rs73404549	UBQLNL	Tub	5571897	rs396341	C	T	0.414516	0.459532	0.080278	2.9657e-08	1.50873e-05	0.0176227
11	5320654	rs73404549	UBQLNL	Tub	5578698	rs4243961	G	A	0.391935	0.405148	0.0815052	1.23865e-06	0.000448115	0.0196663
11	5320654	rs73404549	UBQLNL	Tub	5578429	rs1541940	A	C	0.377814	0.413748	0.0805149	5.57584e-07	0.000218575	0.0176366
11	5320654	rs73404549	UBQLNL	Tub	5572104	rs1874828	G	A	0.41129	0.483528	0.0799616	5.34443e-09	3.12823e-06	0.0176227
11	5320654	rs73404549	UBQLNL	Tub	5575382	rs407487	G	A	0.400322	0.453745	0.0795449	3.29077e-08	1.65782e-05	0.0147301
11	5320654	rs73404549	UBQLNL	Tub	5575634	rs385925	T	G	0.400322	0.453745	0.0795449	3.29077e-08	1.65782e-05	0.0168439
11	5320654	rs73404549	UBQLNL	Tub	5578707	rs4243962	C	G	0.391935	0.405148	0.0815052	1.23865e-06	0.000448115	0.0198006
11	5320654	rs73404549	UBQLNL	Tub	5572966	rs423501	A	G	0.419355	0.453787	0.0805852	4.80224e-08	2.34775e-05	0.0164784
11	5320654	rs73404549	UBQLNL	Tub	5560933	rs16932551	T	C	0.451768	-0.320693	0.0838174	0.000164538	0.0305156	0.0136861
11	5320654	rs73404549	OR51E1	Nephr	4597699	rs3895822	A	T	0.05625	0.764176	0.19117	9.15994e-05	0.0412966	0.0122903
11	5320654	rs73404549	OR51E1	Nephr	4668891	rs10742355	A	C	0.304167	0.386136	0.0938449	5.77363e-05	0.0286124	0.0165581
11	5320654	rs73404549	OR51E1	Nephr	4684395	rs73388866	T	C	0.0916667	0.830266	0.169298	2.00818e-06	0.00163317	0.0179104
11	5320654	rs73404549	OR51E1	Nephr	4684165	rs6578510	A	G	0.89375	-1.00596	0.154167	6.00925e-10	1.03637e-06	0.0122431
11	5320654	rs73404549	HBE1	Tub	5572104	rs1874828	G	A	0.41129	0.524437	0.0803497	3.7106e-10	2.63911e-07	0.0176227
11	5320654	rs73404549	HBE1	Tub	5575634	rs385925	T	G	0.400322	0.557766	0.0782825	1.10824e-11	9.83028e-09	0.0168439
11	5320654	rs73404549	HBE1	Tub	5577338	rs2341425	C	T	0.395498	0.540929	0.0784705	4.4196e-11	3.57714e-08	0.0166816
11	5320654	rs73404549	HBE1	Tub	5578992	rs1368697	C	T	0.393891	0.496387	0.0803198	2.5859e-09	1.59796e-06	0.0196663
11	5320654	rs73404549	HBE1	Tub	5572442	rs408897	T	C	0.413183	0.518296	0.0798517	4.55926e-10	3.19849e-07	0.0176227
11	5320654	rs73404549	HBE1	Tub	5569175	rs445586	G	A	0.344051	0.395978	0.0833099	3.3837e-06	0.00110015	0.0161454
11	5320654	rs73404549	HBE1	Tub	5573160	rs401835	G	C	0.628617	0.311741	0.0826154	0.00020115	0.0358202	0.0195946
11	5320654	rs73404549	HBE1	Tub	5576615	rs13328868	A	G	0.392508	0.546743	0.0802646	7.1463e-11	5.62222e-08	0.0131431
11	5320654	rs73404549	HBE1	Tub	5578707	rs4243962	C	G	0.391935	0.504822	0.0806631	1.6791e-09	1.07117e-06	0.0198006
11	5320654	rs73404549	HBE1	Tub	5571774	rs434777	G	A	0.41129	0.523118	0.0801675	3.74476e-10	2.66129e-07	0.0176227
11	5320654	rs73404549	HBE1	Tub	5568869	rs2436706	A	G	0.358521	0.503922	0.0848959	9.71986e-09	5.40577e-06	0.0193057
11	5320654	rs73404549	HBE1	Tub	5579815	rs6578658	C	T	0.375806	0.518152	0.0799926	4.91501e-10	3.43248e-07	0.0192961
11	5320654	rs73404549	HBE1	Tub	5572158	rs429957	A	G	0.41129	0.524484	0.0801213	3.32551e-10	2.38001e-07	0.0176227
11	5320654	rs73404549	HBE1	Tub	5573701	rs2647602	A	C	0.416399	0.525377	0.0795706	2.40561e-10	1.75629e-07	0.0164784
11	5320654	rs73404549	HBE1	Tub	5577134	rs2341423	T	C	0.407767	0.497328	0.0805402	2.66139e-09	1.63962e-06	0.0169226
11	5320654	rs73404549	HBE1	Tub	5570465	rs586967	C	T	0.397106	0.55106	0.078589	2.18565e-11	1.85071e-08	0.0172522
11	5320654	rs73404549	HBE1	Tub	5578429	rs1541940	A	C	0.377814	0.530154	0.0791536	1.38912e-10	1.04905e-07	0.0176366
11	5320654	rs73404549	HBE1	Tub	5558959	rs11038011	G	A	0.123794	0.473932	0.127223	0.000241276	0.0414264	0.0763766
11	5320654	rs73404549	HBE1	Tub	5573054	rs9666982	A	G	0.418006	0.525892	0.0798482	2.64477e-10	1.91964e-07	0.0164784
11	5320654	rs73404549	HBE1	Tub	5573044	rs9666981	A	G	0.418006	0.525892	0.0798482	2.64477e-10	1.91964e-07	0.0164784
11	5320654	rs73404549	HBE1	Tub	5579197	rs4636703	C	T	0.393891	0.496387	0.0803198	2.5859e-09	1.59796e-06	0.0196663
11	5320654	rs73404549	HBE1	Tub	5578343	rs1541941	A	G	0.377814	0.530154	0.0791536	1.38912e-10	1.04905e-07	0.0175066
11	5320654	rs73404549	HBE1	Tub	5571117	rs418125	T	C	0.413183	0.518296	0.0798517	4.55926e-10	3.19849e-07	0.0176227
11	5320654	rs73404549	HBE1	Tub	5574280	rs431117	A	C	0.412621	0.515956	0.0801987	6.30552e-10	4.3244e-07	0.0169511
11	5320654	rs73404549	HBE1	Tub	5576746	rs10769061	C	G	0.414791	0.518823	0.0798773	4.44392e-10	3.12335e-07	0.0152372
11	5320654	rs73404549	HBE1	Tub	5573831	rs1694676	T	A	0.412621	0.531743	0.0802827	2.13522e-10	1.57015e-07	0.0164784
11	5320654	rs73404549	HBE1	Tub	5578558	rs1541937	A	C	0.397106	0.496211	0.0801254	2.41037e-09	1.49725e-06	0.0207241
11	5320654	rs73404549	HBE1	Tub	5579039	rs1368696	T	C	0.393891	0.496387	0.0803198	2.5859e-09	1.59796e-06	0.0198006
11	5320654	rs73404549	HBE1	Tub	5580102	rs2341426	C	T	0.392283	0.506396	0.0800718	1.16404e-09	7.61788e-07	0.0198006
11	5320654	rs73404549	HBE1	Tub	5560715	rs10500647	C	A	0.123794	0.473932	0.127223	0.000241276	0.0414264	0.0792136
11	5320654	rs73404549	HBE1	Tub	5574641	rs430197	T	C	0.400322	0.557766	0.0782825	1.10824e-11	9.83028e-09	0.0147301
11	5320654	rs73404549	HBE1	Tub	5572966	rs423501	A	G	0.419355	0.51691	0.0804717	6.67037e-10	4.5544e-07	0.0164784
11	5320654	rs73404549	HBE1	Tub	5571304	rs400036	T	G	0.409385	0.515641	0.0812307	1.02023e-09	6.74295e-07	0.0176227
11	5320654	rs73404549	HBE1	Tub	5572376	rs407807	T	G	0.413183	0.518296	0.0798517	4.55926e-10	3.19849e-07	0.0176227
11	5320654	rs73404549	HBE1	Tub	5579565	rs7119060	T	C	0.393891	0.496387	0.0803198	2.5859e-09	1.59796e-06	0.0198006
11	5320654	rs73404549	HBE1	Tub	5572620	rs408362	T	C	0.413183	0.518296	0.0798517	4.55926e-10	3.19849e-07	0.0176227
11	5320654	rs73404549	HBE1	Tub	5577224	rs2341424	C	T	0.395498	0.540929	0.0784705	4.4196e-11	3.57714e-08	0.0187333
11	5320654	rs73404549	HBE1	Tub	5577696	rs7121082	G	A	0.324759	0.507091	0.0854779	9.89521e-09	5.49537e-06	0.0187197
11	5320654	rs73404549	HBE1	Tub	5578438	rs1541938	C	T	0.375806	0.518152	0.0799926	4.91501e-10	3.43248e-07	0.0176366
11	5320654	rs73404549	HBE1	Tub	5573315	rs382979	A	G	0.418006	0.525892	0.0798482	2.64477e-10	1.91964e-07	0.0164784
11	5320654	rs73404549	HBE1	Tub	5571897	rs396341	C	T	0.414516	0.524318	0.0800969	3.32709e-10	2.38107e-07	0.0176227
11	5320654	rs73404549	HBE1	Tub	5486543	rs34135758	A	G	0.45	-0.299357	0.0817192	0.000304006	0.0496513	0.0129435
11	5320654	rs73404549	HBE1	Tub	5575310	rs405680	T	G	0.416399	0.525377	0.0795706	2.40561e-10	1.75629e-07	0.0167135
11	5320654	rs73404549	HBE1	Tub	5571248	rs417854	T	C	0.412621	0.526021	0.080821	4.12195e-10	2.91059e-07	0.0176227
11	5320654	rs73404549	HBE1	Tub	5569296	rs445728	A	G	0.371383	0.466547	0.0839046	6.89748e-08	3.26281e-05	0.0173644
11	5320654	rs73404549	HBE1	Tub	5578434	rs1541939	T	G	0.393891	0.496387	0.0803198	2.5859e-09	1.59796e-06	0.0181136
11	5320654	rs73404549	HBE1	Tub	5575976	rs434320	C	T	0.396774	0.549047	0.0789198	3.0315e-11	2.51867e-08	0.0147301
11	5320654	rs73404549	HBE1	Tub	5569287	rs432090	T	C	0.369775	0.47269	0.0834989	4.11655e-08	2.0366e-05	0.0205348
11	5320654	rs73404549	HBE1	Tub	5575253	rs431409	T	C	0.343548	0.462949	0.0840553	9.01876e-08	4.16159e-05	0.0148552
11	5320654	rs73404549	HBE1	Tub	5577480	rs7121765	C	T	0.409968	0.522944	0.0790413	2.22687e-10	1.63378e-07	0.0180676
11	5320654	rs73404549	HBE1	Tub	5578698	rs4243961	G	A	0.391935	0.504822	0.0806631	1.6791e-09	1.07117e-06	0.0196663
11	5320654	rs73404549	HBE1	Tub	5568365	rs380372	C	T	0.359677	0.500708	0.0851128	1.28817e-08	7.0043e-06	0.017353
11	5320654	rs73404549	HBE1	Tub	5574802	rs371761	C	G	0.416399	0.525377	0.0795706	2.40561e-10	1.75629e-07	0.0167135
11	5320654	rs73404549	HBE1	Tub	5568466	rs368824	G	A	0.358521	0.503922	0.0848959	9.71986e-09	5.40577e-06	0.0159507
11	5320654	rs73404549	HBE1	Tub	5569024	rs369879	C	T	0.368167	0.485841	0.0843483	2.46191e-08	1.27158e-05	0.0191466
11	5320654	rs73404549	HBE1	Tub	5569528	rs368019	C	T	0.404839	0.521393	0.0809225	5.97142e-10	4.11522e-07	0.0107825
11	5320654	rs73404549	HBE1	Tub	5578584	rs1541936	A	G	0.393891	0.496387	0.0803198	2.5859e-09	1.59796e-06	0.0198006
11	5320654	rs73404549	HBE1	Tub	5570043	rs411933	C	T	0.397106	0.55106	0.078589	2.18565e-11	1.85071e-08	0.0178761
11	5320654	rs73404549	HBE1	Tub	5580061	rs7932841	G	A	0.392283	0.506396	0.0800718	1.16404e-09	7.61788e-07	0.0198006
11	5320654	rs73404549	HBE1	Tub	5575382	rs407487	G	A	0.400322	0.557766	0.0782825	1.10824e-11	9.83028e-09	0.0147301
11	5320654	rs73404549	HBE1	Tub	5572403	rs1498479	T	G	0.413183	0.518296	0.0798517	4.55926e-10	3.19849e-07	0.0176227
11	5320654	rs73404549	HBE1	Tub	5568419	rs437746	T	C	0.356452	0.504906	0.085329	1.07335e-08	5.92094e-06	0.017353
11	5320654	rs73404549	HBE1	Tub	5573073	rs1694674	A	G	0.418006	0.525892	0.0798482	2.64477e-10	1.91964e-07	0.016608
11	5320654	rs73404549	HBE1	Tub	5568872	rs2436705	T	C	0.358521	0.503922	0.0848959	9.71986e-09	5.40577e-06	0.0193057
11	5320654	rs73404549	HBE1	Tub	5578481	rs4910570	T	G	0.0932476	0.608828	0.143932	3.28195e-05	0.00800906	0.0107191
11	5320654	rs73404549	HBE1	Tub	5574880	rs430769	T	C	0.416399	0.525377	0.0795706	2.40561e-10	1.75629e-07	0.0167135
11	5320654	rs73404549	HBE1	Tub	5579725	rs7115987	A	G	0.393891	0.496387	0.0803198	2.5859e-09	1.59796e-06	0.020192
11	5320654	rs73404549	HBE1	Tub	5569046	rs369848	C	T	0.364078	0.47433	0.0843955	5.07664e-08	2.47052e-05	0.0191466
11	5320654	rs73404549	HBE1	Tub	5568493	rs417272	T	C	0.359677	0.5022	0.0848991	1.0844e-08	5.97679e-06	0.0181521
11	5320654	rs73404549	HBE1	Tub	5579046	rs1368695	C	T	0.395161	0.497579	0.0802687	2.33219e-09	1.45219e-06	0.0196663
11	5320654	rs73404549	HBE1	Tub	5577685	rs7107218	A	G	0.382637	0.542859	0.0783233	3.53775e-11	2.90566e-08	0.0179375
11	5320654	rs73404549	HBE1	Tub	5573357	rs408409	T	C	0.418006	0.525892	0.0798482	2.64477e-10	1.91964e-07	0.0164784
11	5320654	rs73404549	HBE1	Tub	5574493	rs446099	C	T	0.417742	0.535285	0.0795402	1.15382e-10	8.81523e-08	0.0183933
11	5320654	rs73404549	AC087380.14	Tub	5575634	rs385925	T	G	0.400322	0.414606	0.0767936	1.55766e-07	6.86249e-05	0.0168439
11	5320654	rs73404549	AC087380.14	Tub	5573701	rs2647602	A	C	0.416399	0.414718	0.0771567	1.75515e-07	7.65312e-05	0.0164784
11	5320654	rs73404549	AC087380.14	Tub	5572442	rs408897	T	C	0.413183	0.416468	0.0772073	1.59548e-07	7.01617e-05	0.0176227
11	5320654	rs73404549	AC087380.14	Tub	5569175	rs445586	G	A	0.344051	0.381085	0.0786019	2.18959e-06	0.000747089	0.0161454
11	5320654	rs73404549	AC087380.14	Tub	5540613	rs6578654	C	T	0.554839	-0.310542	0.0764826	6.56065e-05	0.0143626	0.0422608
11	5320654	rs73404549	AC087380.14	Tub	5545822	rs2010794	A	T	0.607717	-0.311631	0.0797942	0.000121077	0.0238035	0.0732341
11	5320654	rs73404549	AC087380.14	Tub	5572620	rs408362	T	C	0.413183	0.416468	0.0772073	1.59548e-07	7.01617e-05	0.0176227
11	5320654	rs73404549	AC087380.14	Tub	5574880	rs430769	T	C	0.416399	0.414718	0.0771567	1.75515e-07	7.65312e-05	0.0167135
11	5320654	rs73404549	AC087380.14	Tub	5577696	rs7121082	G	A	0.324759	0.393982	0.0826051	3.14096e-06	0.00102953	0.0187197
11	5320654	rs73404549	AC087380.14	Tub	5578707	rs4243962	C	G	0.391935	0.418513	0.0775965	1.60109e-07	7.03822e-05	0.0198006
11	5320654	rs73404549	AC087380.14	Tub	5569296	rs445728	A	G	0.371383	0.401951	0.0801198	9.97176e-07	0.000368898	0.0173644
11	5320654	rs73404549	AC087380.14	Tub	5576615	rs13328868	A	G	0.392508	0.392651	0.0787739	1.16138e-06	0.000422822	0.0131431
11	5320654	rs73404549	AC087380.14	Tub	5577338	rs2341425	C	T	0.395498	0.401864	0.0768057	3.54595e-07	0.000145325	0.0166816
11	5320654	rs73404549	AC087380.14	Tub	5546590	rs10160673	G	C	0.463023	-0.341335	0.0742241	6.75701e-06	0.00203123	0.0293649
11	5320654	rs73404549	AC087380.14	Tub	5544512	rs1433567	G	A	0.606109	-0.326318	0.0789412	4.87554e-05	0.0112011	0.0761379
11	5320654	rs73404549	AC087380.14	Tub	5568493	rs417272	T	C	0.359677	0.392089	0.0819991	2.97177e-06	0.000979921	0.0181521
11	5320654	rs73404549	AC087380.14	Tub	5578992	rs1368697	C	T	0.393891	0.419469	0.0770615	1.24763e-07	5.60541e-05	0.0196663
11	5320654	rs73404549	AC087380.14	Tub	5575976	rs434320	C	T	0.396774	0.404153	0.0773725	3.70037e-07	0.00015108	0.0147301
11	5320654	rs73404549	AC087380.14	Tub	5572104	rs1874828	G	A	0.41129	0.423841	0.0776551	1.1588e-07	5.23755e-05	0.0176227
11	5320654	rs73404549	AC087380.14	Tub	5578438	rs1541938	C	T	0.375806	0.427575	0.0770911	7.41081e-08	3.48007e-05	0.0176366
11	5320654	rs73404549	AC087380.14	Tub	5570465	rs586967	C	T	0.397106	0.416529	0.0768586	1.40626e-07	6.25258e-05	0.0172522
11	5320654	rs73404549	AC087380.14	Tub	5580061	rs7932841	G	A	0.392283	0.413344	0.0771959	1.94343e-07	8.40527e-05	0.0198006
11	5320654	rs73404549	AC087380.14	Tub	5578343	rs1541941	A	G	0.377814	0.42021	0.0767706	1.07136e-07	4.87329e-05	0.0175066
11	5320654	rs73404549	AC087380.14	Tub	5573160	rs401835	G	C	0.628617	0.312277	0.0778022	7.90381e-05	0.0167793	0.0195946
11	5320654	rs73404549	AC087380.14	Tub	5577134	rs2341423	T	C	0.407767	0.378472	0.0781302	2.23204e-06	0.000759913	0.0169226
11	5320654	rs73404549	AC087380.14	Tub	5575253	rs431409	T	C	0.343548	0.404679	0.0801314	8.51516e-07	0.000320141	0.0148552
11	5320654	rs73404549	AC087380.14	Tub	5573831	rs1694676	T	A	0.412621	0.430335	0.0776278	7.51678e-08	3.52592e-05	0.0164784
11	5320654	rs73404549	AC087380.14	Tub	5568365	rs380372	C	T	0.359677	0.399423	0.0820228	1.98408e-06	0.000683981	0.017353
11	5320654	rs73404549	AC087380.14	Tub	5568466	rs368824	G	A	0.358521	0.403483	0.0818126	1.48684e-06	0.000528174	0.0159507
11	5320654	rs73404549	AC087380.14	Tub	5570043	rs411933	C	T	0.397106	0.416529	0.0768586	1.40626e-07	6.25258e-05	0.0178761
11	5320654	rs73404549	AC087380.14	Tub	5573044	rs9666981	A	G	0.418006	0.421052	0.077288	1.21958e-07	5.48902e-05	0.0164784
11	5320654	rs73404549	AC087380.14	Tub	5574280	rs431117	A	C	0.412621	0.412835	0.0775498	2.26578e-07	9.67542e-05	0.0169511
11	5320654	rs73404549	AC087380.14	Tub	5572403	rs1498479	T	G	0.413183	0.416468	0.0772073	1.59548e-07	7.01617e-05	0.0176227
11	5320654	rs73404549	AC087380.14	Tub	5577224	rs2341424	C	T	0.395498	0.401864	0.0768057	3.54595e-07	0.000145325	0.0187333
11	5320654	rs73404549	AC087380.14	Tub	5575310	rs405680	T	G	0.416399	0.414718	0.0771567	1.75515e-07	7.65312e-05	0.0167135
11	5320654	rs73404549	AC087380.14	Tub	5539670	rs7131665	C	T	0.580386	-0.320339	0.0771657	4.53736e-05	0.0105394	0.0506336
11	5320654	rs73404549	AC087380.14	Tub	5572376	rs407807	T	G	0.413183	0.416468	0.0772073	1.59548e-07	7.01617e-05	0.0176227
11	5320654	rs73404549	AC087380.14	Tub	5573315	rs382979	A	G	0.418006	0.421052	0.077288	1.21958e-07	5.48902e-05	0.0164784
11	5320654	rs73404549	AC087380.14	Tub	5541179	rs1391615	T	G	0.596463	-0.318159	0.0785003	6.75674e-05	0.0147177	0.0735631
11	5320654	rs73404549	AC087380.14	Tub	5574802	rs371761	C	G	0.416399	0.414718	0.0771567	1.75515e-07	7.65312e-05	0.0167135
11	5320654	rs73404549	AC087380.14	Tub	5579197	rs4636703	C	T	0.393891	0.419469	0.0770615	1.24763e-07	5.60541e-05	0.0196663
11	5320654	rs73404549	AC087380.14	Tub	5543803	rs7945471	T	C	0.606109	-0.326318	0.0789412	4.87554e-05	0.0112011	0.0769165
11	5320654	rs73404549	AC087380.14	Tub	5572966	rs423501	A	G	0.419355	0.41521	0.077774	2.10176e-07	9.03298e-05	0.0164784
11	5320654	rs73404549	AC087380.14	Tub	5580102	rs2341426	C	T	0.392283	0.413344	0.0771959	1.94343e-07	8.40527e-05	0.0198006
11	5320654	rs73404549	AC087380.14	Tub	5579815	rs6578658	C	T	0.375806	0.427575	0.0770911	7.41081e-08	3.48007e-05	0.0192961
11	5320654	rs73404549	AC087380.14	Tub	5579046	rs1368695	C	T	0.395161	0.414324	0.0771527	1.79773e-07	7.82456e-05	0.0196663
11	5320654	rs73404549	AC087380.14	Tub	5576746	rs10769061	C	G	0.414791	0.410211	0.0773774	2.52599e-07	0.000106862	0.0152372
11	5320654	rs73404549	AC087380.14	Tub	5574641	rs430197	T	C	0.400322	0.414606	0.0767936	1.55766e-07	6.86249e-05	0.0147301
11	5320654	rs73404549	AC087380.14	Tub	5579039	rs1368696	T	C	0.393891	0.419469	0.0770615	1.24763e-07	5.60541e-05	0.0198006
11	5320654	rs73404549	AC087380.14	Tub	5573073	rs1694674	A	G	0.418006	0.421052	0.077288	1.21958e-07	5.48902e-05	0.016608
11	5320654	rs73404549	AC087380.14	Tub	5571248	rs417854	T	C	0.412621	0.410142	0.0784207	3.58419e-07	0.000146758	0.0176227
11	5320654	rs73404549	AC087380.14	Tub	5573357	rs408409	T	C	0.418006	0.421052	0.077288	1.21958e-07	5.48902e-05	0.0164784
11	5320654	rs73404549	AC087380.14	Tub	5573054	rs9666982	A	G	0.418006	0.421052	0.077288	1.21958e-07	5.48902e-05	0.0164784
11	5320654	rs73404549	AC087380.14	Tub	5569287	rs432090	T	C	0.369775	0.395079	0.0800066	1.44381e-06	0.000514468	0.0205348
11	5320654	rs73404549	AC087380.14	Tub	5568872	rs2436705	T	C	0.358521	0.403483	0.0818126	1.48684e-06	0.000528174	0.0193057
11	5320654	rs73404549	AC087380.14	Tub	5571304	rs400036	T	G	0.409385	0.425365	0.0782278	1.2844e-07	5.75713e-05	0.0176227
11	5320654	rs73404549	AC087380.14	Tub	5578698	rs4243961	G	A	0.391935	0.418513	0.0775965	1.60109e-07	7.03822e-05	0.0196663
11	5320654	rs73404549	AC087380.14	Tub	5577685	rs7107218	A	G	0.382637	0.408715	0.0765751	2.11467e-07	9.08407e-05	0.0179375
11	5320654	rs73404549	AC087380.14	Tub	5572158	rs429957	A	G	0.41129	0.420911	0.0775091	1.33058e-07	5.94285e-05	0.0176227
11	5320654	rs73404549	AC087380.14	Tub	5569024	rs369879	C	T	0.368167	0.390733	0.0811608	2.5595e-06	0.000858193	0.0191466
11	5320654	rs73404549	AC087380.14	Tub	5578429	rs1541940	A	C	0.377814	0.42021	0.0767706	1.07136e-07	4.87329e-05	0.0176366
11	5320654	rs73404549	AC087380.14	Tub	5569528	rs368019	C	T	0.404839	0.417384	0.0782507	2.15172e-07	9.22882e-05	0.0107825
11	5320654	rs73404549	AC087380.14	Tub	5568869	rs2436706	A	G	0.358521	0.403483	0.0818126	1.48684e-06	0.000528174	0.0193057
11	5320654	rs73404549	AC087380.14	Tub	5569452	rs431702	T	C	0.660194	0.30989	0.0816891	0.000186336	0.0337171	0.0181075
11	5320654	rs73404549	AC087380.14	Tub	5578584	rs1541936	A	G	0.393891	0.419469	0.0770615	1.24763e-07	5.60541e-05	0.0198006
11	5320654	rs73404549	AC087380.14	Tub	5568419	rs437746	T	C	0.356452	0.393349	0.0824317	3.10748e-06	0.00101985	0.017353
11	5320654	rs73404549	AC087380.14	Tub	5579565	rs7119060	T	C	0.393891	0.419469	0.0770615	1.24763e-07	5.60541e-05	0.0198006
11	5320654	rs73404549	AC087380.14	Tub	5546722	rs10160557	T	C	0.454984	-0.322096	0.0791343	6.30355e-05	0.0139005	0.0219934
11	5320654	rs73404549	AC087380.14	Tub	5569046	rs369848	C	T	0.364078	0.380354	0.0811586	4.56835e-06	0.00143535	0.0191466
11	5320654	rs73404549	AC087380.14	Tub	5579725	rs7115987	A	G	0.393891	0.419469	0.0770615	1.24763e-07	5.60541e-05	0.020192
11	5320654	rs73404549	AC087380.14	Tub	5578434	rs1541939	T	G	0.393891	0.419469	0.0770615	1.24763e-07	5.60541e-05	0.0181136
11	5320654	rs73404549	AC087380.14	Tub	5574493	rs446099	C	T	0.417742	0.419067	0.0772779	1.38233e-07	6.1538e-05	0.0183933
11	5320654	rs73404549	AC087380.14	Tub	5571774	rs434777	G	A	0.41129	0.418744	0.0775657	1.5607e-07	6.87485e-05	0.0176227
11	5320654	rs73404549	AC087380.14	Tub	5571897	rs396341	C	T	0.414516	0.416786	0.0775717	1.77348e-07	7.72663e-05	0.0176227
11	5320654	rs73404549	AC087380.14	Tub	5578558	rs1541937	A	C	0.397106	0.410256	0.0770751	2.27337e-07	9.70479e-05	0.0207241
11	5320654	rs73404549	AC087380.14	Tub	5575382	rs407487	G	A	0.400322	0.414606	0.0767936	1.55766e-07	6.86249e-05	0.0147301
11	5320654	rs73404549	AC087380.14	Tub	5577480	rs7121765	C	T	0.409968	0.38777	0.0771723	9.60781e-07	0.000356711	0.0180676
11	5320654	rs73404549	AC087380.14	Tub	5571117	rs418125	T	C	0.413183	0.416468	0.0772073	1.59548e-07	7.01617e-05	0.0176227
11	5320654	rs73404549	OR52K3P	Nephr	4342131	rs57087006	G	A	0.203782	0.410777	0.0975483	3.92148e-05	0.0208378	0.0194831
11	5320654	rs73404549	RP11-23F23.3	Nephr	4984364	rs7123513	A	G	0.4375	-0.303092	0.0759444	9.39067e-05	0.0421246	0.105045
11	5320654	rs73404549	RP11-23F23.3	Nephr	4984762	rs7107374	G	A	0.435417	-0.30276	0.0766081	0.00010919	0.0474043	0.104846
11	5320654	rs73404549	RP11-23F23.3	Nephr	4984987	rs10768406	C	A	0.435417	-0.30276	0.0766081	0.00010919	0.0474043	0.104846
11	5320654	rs73404549	TRIM6-TRIM34	Tub	5556662	rs11037984	C	T	0.501608	-0.35677	0.0756757	4.02932e-06	0.00128482	0.0168761
11	5320654	rs73404549	TRIM6-TRIM34	Tub	5558824	rs12274305	G	A	0.491935	-0.336154	0.0771437	1.92204e-05	0.00505335	0.0167139
11	5320654	rs73404549	TRIM6-TRIM34	Tub	5565655	rs4910817	T	G	0.493569	-0.358103	0.0762629	4.38559e-06	0.00138445	0.0166047
11	5320654	rs73404549	TRIM6-TRIM34	Tub	5561103	rs10500649	T	C	0.5	-0.359667	0.075934	3.64648e-06	0.00117599	0.0145246
11	5320654	rs73404549	TRIM6-TRIM34	Tub	5578992	rs1368697	C	T	0.393891	0.59515	0.0689408	7.12742e-16	1.03531e-12	0.0196663
11	5320654	rs73404549	TRIM6-TRIM34	Tub	5558211	rs2201868	C	A	0.501608	-0.35677	0.0756757	4.02932e-06	0.00128482	0.0167427
11	5320654	rs73404549	TRIM6-TRIM34	Tub	5575382	rs407487	G	A	0.400322	0.580609	0.0690498	3.19511e-15	4.27213e-12	0.0147301
11	5320654	rs73404549	TRIM6-TRIM34	Tub	5570465	rs586967	C	T	0.397106	0.571912	0.0694491	1.0059e-14	1.26417e-11	0.0172522
11	5320654	rs73404549	TRIM6-TRIM34	Tub	5571897	rs396341	C	T	0.414516	0.559414	0.0705891	7.54954e-14	8.6461e-11	0.0176227
11	5320654	rs73404549	TRIM6-TRIM34	Tub	5564919	rs7944109	C	T	0.477492	-0.348451	0.0746323	4.94432e-06	0.00154002	0.0149243
11	5320654	rs73404549	TRIM6-TRIM34	Tub	5540613	rs6578654	C	T	0.554839	-0.276963	0.0740596	0.000228451	0.0396486	0.0422608
11	5320654	rs73404549	TRIM6-TRIM34	Tub	5580102	rs2341426	C	T	0.392283	0.593203	0.0690101	9.13516e-16	1.30616e-12	0.0198006
11	5320654	rs73404549	TRIM6-TRIM34	Tub	5556005	rs7125746	T	C	0.501608	-0.35677	0.0756757	4.02932e-06	0.00128482	0.0165119
11	5320654	rs73404549	TRIM6-TRIM34	Tub	5569046	rs369848	C	T	0.364078	0.490763	0.0754463	4.20902e-10	2.96823e-07	0.0191466
11	5320654	rs73404549	TRIM6-TRIM34	Tub	5572966	rs423501	A	G	0.419355	0.556462	0.0708542	1.19291e-13	1.33556e-10	0.0164784
11	5320654	rs73404549	TRIM6-TRIM34	Tub	5555503	rs10838276	C	A	0.498387	-0.356549	0.0761732	4.68846e-06	0.00146858	0.0147844
11	5320654	rs73404549	TRIM6-TRIM34	Tub	5571248	rs417854	T	C	0.412621	0.566298	0.0710945	5.81651e-14	6.73823e-11	0.0176227
11	5320654	rs73404549	TRIM6-TRIM34	Tub	5539670	rs7131665	C	T	0.580386	-0.310953	0.0743327	3.9804e-05	0.00943323	0.0506336
11	5320654	rs73404549	TRIM6-TRIM34	Tub	5571117	rs418125	T	C	0.413183	0.555604	0.0703309	8.87031e-14	1.00812e-10	0.0176227
11	5320654	rs73404549	TRIM6-TRIM34	Tub	5569287	rs432090	T	C	0.369775	0.497037	0.0744132	1.54511e-10	1.15953e-07	0.0205348
11	5320654	rs73404549	TRIM6-TRIM34	Tub	5544512	rs1433567	G	A	0.606109	-0.298403	0.0763396	0.000119459	0.0235416	0.0761379
11	5320654	rs73404549	TRIM6-TRIM34	Tub	5555244	rs34822023	C	T	0.498392	-0.367176	0.0764682	2.71184e-06	0.000903584	0.0143285
11	5320654	rs73404549	TRIM6-TRIM34	Tub	5568869	rs2436706	A	G	0.358521	0.51886	0.0757959	5.86236e-11	4.66227e-08	0.0193057
11	5320654	rs73404549	TRIM6-TRIM34	Tub	5557197	rs11037993	C	T	0.491961	-0.352168	0.0768937	7.34122e-06	0.00218522	0.0167139
11	5320654	rs73404549	TRIM6-TRIM34	Tub	5567735	rs7131305	G	A	0.495161	-0.350672	0.075909	6.1584e-06	0.00187046	0.0160224
11	5320654	rs73404549	TRIM6-TRIM34	Tub	5577480	rs7121765	C	T	0.409968	0.56328	0.0694357	2.24539e-14	2.72092e-11	0.0180676
11	5320654	rs73404549	TRIM6-TRIM34	Tub	5569528	rs368019	C	T	0.404839	0.543822	0.0717758	6.88905e-13	7.09385e-10	0.0107825
11	5320654	rs73404549	TRIM6-TRIM34	Tub	5579197	rs4636703	C	T	0.393891	0.59515	0.0689408	7.12742e-16	1.03531e-12	0.0196663
11	5320654	rs73404549	TRIM6-TRIM34	Tub	5569296	rs445728	A	G	0.371383	0.492274	0.0747888	2.70532e-10	1.96108e-07	0.0173644
11	5320654	rs73404549	TRIM6-TRIM34	Tub	5557217	rs11037994	A	T	0.501608	-0.35677	0.0756757	4.02932e-06	0.00128482	0.0168761
11	5320654	rs73404549	TRIM6-TRIM34	Tub	5555825	rs7103458	C	G	0.5	-0.344997	0.075939	8.63224e-06	0.00252046	0.0171102
11	5320654	rs73404549	TRIM6-TRIM34	Tub	5574493	rs446099	C	T	0.417742	0.562528	0.0702401	4.39991e-14	5.1622e-11	0.0183933
11	5320654	rs73404549	TRIM6-TRIM34	Tub	5566489	rs10769054	C	T	0.495161	-0.358759	0.0765546	4.57328e-06	0.00143666	0.0150314
11	5320654	rs73404549	TRIM6-TRIM34	Tub	5570043	rs411933	C	T	0.397106	0.571912	0.0694491	1.0059e-14	1.26417e-11	0.0178761
11	5320654	rs73404549	TRIM6-TRIM34	Tub	5559711	rs12417988	G	A	0.4791	-0.3506	0.0758484	6.08428e-06	0.00185061	0.0122343
11	5320654	rs73404549	TRIM6-TRIM34	Tub	5573073	rs1694674	A	G	0.418006	0.560873	0.0703475	5.54297e-14	6.43812e-11	0.016608
11	5320654	rs73404549	TRIM6-TRIM34	Tub	5566830	rs10838299	A	C	0.493548	-0.338421	0.075958	1.26428e-05	0.00351785	0.0150314
11	5320654	rs73404549	TRIM6-TRIM34	Tub	5574641	rs430197	T	C	0.400322	0.580609	0.0690498	3.19511e-15	4.27213e-12	0.0147301
11	5320654	rs73404549	TRIM6-TRIM34	Tub	5641036	rs76562027	G	T	0.271704	-0.310073	0.0742492	4.0989e-05	0.00967146	0.0390498
11	5320654	rs73404549	TRIM6-TRIM34	Tub	5572104	rs1874828	G	A	0.41129	0.549045	0.0711537	2.85867e-13	3.07069e-10	0.0176227
11	5320654	rs73404549	TRIM6-TRIM34	Tub	5579725	rs7115987	A	G	0.393891	0.59515	0.0689408	7.12742e-16	1.03531e-12	0.020192
11	5320654	rs73404549	TRIM6-TRIM34	Tub	5541179	rs1391615	T	G	0.596463	-0.301313	0.0757413	9.10059e-05	0.0188664	0.0735631
11	5320654	rs73404549	TRIM6-TRIM34	Tub	5578343	rs1541941	A	G	0.377814	0.612136	0.0680555	6.06725e-17	9.82707e-14	0.0175066
11	5320654	rs73404549	TRIM6-TRIM34	Tub	5556956	rs12419693	C	T	0.491961	-0.352168	0.0768937	7.34122e-06	0.00218522	0.0167139
11	5320654	rs73404549	TRIM6-TRIM34	Tub	5567019	rs12274861	T	C	0.493569	-0.358103	0.0762629	4.38559e-06	0.00138445	0.0177431
11	5320654	rs73404549	TRIM6-TRIM34	Tub	5568548	rs12278387	T	C	0.229904	-0.347798	0.0839927	4.73602e-05	0.0109286	0.0129916
11	5320654	rs73404549	TRIM6-TRIM34	Tub	5573357	rs408409	T	C	0.418006	0.560873	0.0703475	5.54297e-14	6.43812e-11	0.0164784
11	5320654	rs73404549	TRIM6-TRIM34	Tub	5567068	rs12294369	C	G	0.493569	-0.358103	0.0762629	4.38559e-06	0.00138445	0.0149049
11	5320654	rs73404549	TRIM6-TRIM34	Tub	5555247	rs35601051	C	T	0.498392	-0.367176	0.0764682	2.71184e-06	0.000903584	0.0143285
11	5320654	rs73404549	TRIM6-TRIM34	Tub	5573044	rs9666981	A	G	0.418006	0.560873	0.0703475	5.54297e-14	6.43812e-11	0.0164784
11	5320654	rs73404549	TRIM6-TRIM34	Tub	5567709	rs10838302	T	C	0.495177	-0.350606	0.0759079	6.18081e-06	0.00187646	0.0160224
11	5320654	rs73404549	TRIM6-TRIM34	Tub	5573701	rs2647602	A	C	0.416399	0.564668	0.0699512	2.9117e-14	3.47855e-11	0.0164784
11	5320654	rs73404549	TRIM6-TRIM34	Tub	5578438	rs1541938	C	T	0.375806	0.613362	0.0685168	8.13386e-17	1.30239e-13	0.0176366
11	5320654	rs73404549	TRIM6-TRIM34	Tub	5579039	rs1368696	T	C	0.393891	0.59515	0.0689408	7.12742e-16	1.03531e-12	0.0198006
11	5320654	rs73404549	TRIM6-TRIM34	Tub	5564088	rs10769053	T	C	0.519355	-0.30481	0.0754943	7.18769e-05	0.0155077	0.0137337
11	5320654	rs73404549	TRIM6-TRIM34	Tub	5558273	rs2201867	T	G	0.491961	-0.352168	0.0768937	7.34122e-06	0.00218522	0.0167139
11	5320654	rs73404549	TRIM6-TRIM34	Tub	5569452	rs431702	T	C	0.660194	0.423716	0.0763998	7.423e-08	3.48557e-05	0.0181075
11	5320654	rs73404549	TRIM6-TRIM34	Tub	5576615	rs13328868	A	G	0.392508	0.598316	0.0700334	1.30018e-15	1.82168e-12	0.0131431
11	5320654	rs73404549	TRIM6-TRIM34	Tub	5559202	rs12275855	G	C	0.501608	-0.35677	0.0756757	4.02932e-06	0.00128482	0.0145246
11	5320654	rs73404549	TRIM6-TRIM34	Tub	5571304	rs400036	T	G	0.409385	0.583863	0.0706598	8.36497e-15	1.0613e-11	0.0176227
11	5320654	rs73404549	TRIM6-TRIM34	Tub	5576746	rs10769061	C	G	0.414791	0.578905	0.0696125	5.89437e-15	7.60772e-12	0.0152372
11	5320654	rs73404549	TRIM6-TRIM34	Tub	5558643	rs2879825	T	G	0.501608	-0.35677	0.0756757	4.02932e-06	0.00128482	0.0145246
11	5320654	rs73404549	TRIM6-TRIM34	Tub	5569024	rs369879	C	T	0.368167	0.508209	0.0751831	9.69501e-11	7.48639e-08	0.0191466
11	5320654	rs73404549	TRIM6-TRIM34	Tub	5579046	rs1368695	C	T	0.395161	0.596005	0.0688905	6.28283e-16	9.18598e-13	0.0196663
11	5320654	rs73404549	TRIM6-TRIM34	Tub	5560150	rs10838290	T	C	0.5	-0.355082	0.0758179	4.63436e-06	0.00145349	0.0145246
11	5320654	rs73404549	TRIM6-TRIM34	Tub	5568419	rs437746	T	C	0.356452	0.519043	0.0762149	7.20986e-11	5.66849e-08	0.017353
11	5320654	rs73404549	TRIM6-TRIM34	Tub	5571774	rs434777	G	A	0.41129	0.563091	0.070509	5.09069e-14	5.9363e-11	0.0176227
11	5320654	rs73404549	TRIM6-TRIM34	Tub	5560226	rs10838291	A	G	0.491961	-0.352168	0.0768937	7.34122e-06	0.00218522	0.0167139
11	5320654	rs73404549	TRIM6-TRIM34	Tub	5577685	rs7107218	A	G	0.382637	0.618931	0.0673414	1.56195e-17	2.73996e-14	0.0179375
11	5320654	rs73404549	TRIM6-TRIM34	Tub	5575310	rs405680	T	G	0.416399	0.564668	0.0699512	2.9117e-14	3.47855e-11	0.0167135
11	5320654	rs73404549	TRIM6-TRIM34	Tub	5577134	rs2341423	T	C	0.407767	0.567715	0.0700926	2.43978e-14	2.94294e-11	0.0169226
11	5320654	rs73404549	TRIM6-TRIM34	Tub	5622184	rs7125514	A	C	0.620579	0.314184	0.0757536	4.60954e-05	0.0106816	0.0213653
11	5320654	rs73404549	TRIM6-TRIM34	Tub	5557918	rs11038004	G	T	0.501608	-0.35677	0.0756757	4.02932e-06	0.00128482	0.0168761
11	5320654	rs73404549	TRIM6-TRIM34	Tub	5561005	rs10500648	C	A	0.491961	-0.352168	0.0768937	7.34122e-06	0.00218522	0.0122689
11	5320654	rs73404549	TRIM6-TRIM34	Tub	5568365	rs380372	C	T	0.359677	0.512927	0.076088	1.07914e-10	8.28057e-08	0.017353
11	5320654	rs73404549	TRIM6-TRIM34	Tub	5572620	rs408362	T	C	0.413183	0.555604	0.0703309	8.87031e-14	1.00812e-10	0.0176227
11	5320654	rs73404549	TRIM6-TRIM34	Tub	5557959	rs11038005	C	T	0.491961	-0.352168	0.0768937	7.34122e-06	0.00218522	0.0167139
11	5320654	rs73404549	TRIM6-TRIM34	Tub	5568466	rs368824	G	A	0.358521	0.51886	0.0757959	5.86236e-11	4.66227e-08	0.0159507
11	5320654	rs73404549	TRIM6-TRIM34	Tub	5579565	rs7119060	T	C	0.393891	0.59515	0.0689408	7.12742e-16	1.03531e-12	0.0198006
11	5320654	rs73404549	TRIM6-TRIM34	Tub	5569175	rs445586	G	A	0.344051	0.437793	0.0742399	1.19499e-08	6.53677e-06	0.0161454
11	5320654	rs73404549	TRIM6-TRIM34	Tub	5575634	rs385925	T	G	0.400322	0.580609	0.0690498	3.19511e-15	4.27213e-12	0.0168439
11	5320654	rs73404549	TRIM6-TRIM34	Tub	5555551	rs10838277	T	C	0.491935	-0.360508	0.077188	4.90872e-06	0.00153021	0.0168095
11	5320654	rs73404549	TRIM6-TRIM34	Tub	5568493	rs417272	T	C	0.359677	0.508901	0.0760307	1.42524e-10	1.07452e-07	0.0181521
11	5320654	rs73404549	TRIM6-TRIM34	Tub	5578707	rs4243962	C	G	0.391935	0.596975	0.0694119	8.85742e-16	1.26813e-12	0.0198006
11	5320654	rs73404549	TRIM6-TRIM34	Tub	5578434	rs1541939	T	G	0.393891	0.59515	0.0689408	7.12742e-16	1.03531e-12	0.0181136
11	5320654	rs73404549	TRIM6-TRIM34	Tub	5543803	rs7945471	T	C	0.606109	-0.298403	0.0763396	0.000119459	0.0235416	0.0769165
11	5320654	rs73404549	TRIM6-TRIM34	Tub	5575253	rs431409	T	C	0.343548	0.478209	0.0752187	9.66221e-10	6.40503e-07	0.0148552
11	5320654	rs73404549	TRIM6-TRIM34	Tub	5575976	rs434320	C	T	0.396774	0.590679	0.0690781	1.23569e-15	1.73783e-12	0.0147301
11	5320654	rs73404549	TRIM6-TRIM34	Tub	5572158	rs429957	A	G	0.41129	0.556817	0.0706982	1.03382e-13	1.16626e-10	0.0176227
11	5320654	rs73404549	TRIM6-TRIM34	Tub	5579815	rs6578658	C	T	0.375806	0.613362	0.0685168	8.13386e-17	1.30239e-13	0.0192961
11	5320654	rs73404549	TRIM6-TRIM34	Tub	5574880	rs430769	T	C	0.416399	0.564668	0.0699512	2.9117e-14	3.47855e-11	0.0167135
11	5320654	rs73404549	TRIM6-TRIM34	Tub	5573315	rs382979	A	G	0.418006	0.560873	0.0703475	5.54297e-14	6.43812e-11	0.0164784
11	5320654	rs73404549	TRIM6-TRIM34	Tub	5636926	rs12574581	T	C	0.212903	-0.302472	0.0817608	0.000265671	0.0446926	0.0661007
11	5320654	rs73404549	TRIM6-TRIM34	Tub	5577696	rs7121082	G	A	0.324759	0.625964	0.0731263	1.1621e-15	1.63962e-12	0.0187197
11	5320654	rs73404549	TRIM6-TRIM34	Tub	5572376	rs407807	T	G	0.413183	0.555604	0.0703309	8.87031e-14	1.00812e-10	0.0176227
11	5320654	rs73404549	TRIM6-TRIM34	Tub	5578481	rs4910570	T	G	0.0932476	0.518645	0.131683	0.00010636	0.0214198	0.0107191
11	5320654	rs73404549	TRIM6-TRIM34	Tub	5573054	rs9666982	A	G	0.418006	0.560873	0.0703475	5.54297e-14	6.43812e-11	0.0164784
11	5320654	rs73404549	TRIM6-TRIM34	Tub	5567854	rs7120668	A	G	0.496774	-0.349557	0.0761182	6.95159e-06	0.0020827	0.0143521
11	5320654	rs73404549	TRIM6-TRIM34	Tub	5572403	rs1498479	T	G	0.413183	0.555604	0.0703309	8.87031e-14	1.00812e-10	0.0176227
11	5320654	rs73404549	TRIM6-TRIM34	Tub	5577338	rs2341425	C	T	0.395498	0.588709	0.0685059	9.2792e-16	1.32392e-12	0.0166816
11	5320654	rs73404549	TRIM6-TRIM34	Tub	5557056	rs12796126	T	C	0.501608	-0.35677	0.0756757	4.02932e-06	0.00128482	0.0168761
11	5320654	rs73404549	TRIM6-TRIM34	Tub	5573831	rs1694676	T	A	0.412621	0.577509	0.0703653	1.20628e-14	1.50293e-11	0.0164784
11	5320654	rs73404549	TRIM6-TRIM34	Tub	5566112	rs1995156	C	T	0.493569	-0.358103	0.0762629	4.38559e-06	0.00138445	0.0147689
11	5320654	rs73404549	TRIM6-TRIM34	Tub	5566051	rs1995157	C	A	0.493569	-0.358103	0.0762629	4.38559e-06	0.00138445	0.0132353
11	5320654	rs73404549	TRIM6-TRIM34	Tub	5556720	rs11037985	C	T	0.501608	-0.35677	0.0756757	4.02932e-06	0.00128482	0.0168761
11	5320654	rs73404549	TRIM6-TRIM34	Tub	5636901	rs12575330	G	T	0.217042	-0.306543	0.0807984	0.000186055	0.0336786	0.0627602
11	5320654	rs73404549	TRIM6-TRIM34	Tub	5578698	rs4243961	G	A	0.391935	0.596975	0.0694119	8.85742e-16	1.26813e-12	0.0196663
11	5320654	rs73404549	TRIM6-TRIM34	Tub	5572442	rs408897	T	C	0.413183	0.555604	0.0703309	8.87031e-14	1.00812e-10	0.0176227
11	5320654	rs73404549	TRIM6-TRIM34	Tub	5566886	rs11038048	T	C	0.516129	-0.293459	0.075336	0.000125933	0.0245649	0.0142836
11	5320654	rs73404549	TRIM6-TRIM34	Tub	5573160	rs401835	G	C	0.628617	0.415153	0.0727693	3.27711e-08	1.65156e-05	0.0195946
11	5320654	rs73404549	TRIM6-TRIM34	Tub	5546722	rs10160557	T	C	0.454984	-0.296087	0.0764947	0.000138565	0.0265408	0.0219934
11	5320654	rs73404549	TRIM6-TRIM34	Tub	5577224	rs2341424	C	T	0.395498	0.588709	0.0685059	9.2792e-16	1.32392e-12	0.0187333
11	5320654	rs73404549	TRIM6-TRIM34	Tub	5578584	rs1541936	A	G	0.393891	0.59515	0.0689408	7.12742e-16	1.03531e-12	0.0198006
11	5320654	rs73404549	TRIM6-TRIM34	Tub	5574802	rs371761	C	G	0.416399	0.564668	0.0699512	2.9117e-14	3.47855e-11	0.0167135
11	5320654	rs73404549	TRIM6-TRIM34	Tub	5558642	rs2879824	T	C	0.501608	-0.35677	0.0756757	4.02932e-06	0.00128482	0.0145246
11	5320654	rs73404549	TRIM6-TRIM34	Tub	5566889	rs10838300	C	T	0.493569	-0.358103	0.0762629	4.38559e-06	0.00138445	0.0150314
11	5320654	rs73404549	TRIM6-TRIM34	Tub	5568872	rs2436705	T	C	0.358521	0.51886	0.0757959	5.86236e-11	4.66227e-08	0.0193057
11	5320654	rs73404549	TRIM6-TRIM34	Tub	5574280	rs431117	A	C	0.412621	0.559707	0.0704711	6.74855e-14	7.76917e-11	0.0169511
11	5320654	rs73404549	TRIM6-TRIM34	Tub	5578429	rs1541940	A	C	0.377814	0.612136	0.0680555	6.06725e-17	9.82707e-14	0.0176366
11	5320654	rs73404549	TRIM6-TRIM34	Tub	5578558	rs1541937	A	C	0.397106	0.603421	0.0684597	2.08512e-16	3.20196e-13	0.0207241
11	5320654	rs73404549	TRIM6-TRIM34	Tub	5580061	rs7932841	G	A	0.392283	0.593203	0.0690101	9.13516e-16	1.30616e-12	0.0198006
11	5320654	rs73404549	TRIM6-TRIM34	Tub	5557704	rs11038000	A	G	0.501608	-0.35677	0.0756757	4.02932e-06	0.00128482	0.0168761
11	5320654	rs73404549	TRIM6-TRIM34	Tub	5558998	rs12288008	C	A	0.490323	-0.349621	0.0772648	9.34429e-06	0.00270247	0.0167139
11	5320654	rs73404549	TRIM34	Nephr	5034741	rs2442412	A	C	0.545833	-0.329914	0.083816	0.000116088	0.0496737	0.0131536
11	5320654	rs73404549	TRIM34	Tub	5557197	rs11037993	C	T	0.491961	0.273453	0.0709147	0.000146609	0.027795	0.0167139
11	5320654	rs73404549	TRIM34	Tub	5571774	rs434777	G	A	0.41129	-0.452929	0.0660832	5.5786e-11	4.44926e-08	0.0176227
11	5320654	rs73404549	TRIM34	Nephr	5034326	rs2442415	T	C	0.548117	-0.337208	0.0841355	8.79073e-05	0.0399776	0.0131536
11	5320654	rs73404549	TRIM34	Tub	5569528	rs368019	C	T	0.404839	-0.430721	0.0672637	7.46775e-10	5.03744e-07	0.0107825
11	5320654	rs73404549	TRIM34	Tub	5557217	rs11037994	A	T	0.501608	0.27369	0.0698909	0.000116208	0.0230189	0.0168761
11	5320654	rs73404549	TRIM34	Tub	5572442	rs408897	T	C	0.413183	-0.449549	0.0658064	6.36892e-11	5.03949e-08	0.0176227
11	5320654	rs73404549	TRIM34	Tub	5574280	rs431117	A	C	0.412621	-0.459336	0.0657764	2.59273e-11	2.17366e-08	0.0169511
11	5320654	rs73404549	TRIM34	Tub	5557704	rs11038000	A	G	0.501608	0.27369	0.0698909	0.000116208	0.0230189	0.0168761
11	5320654	rs73404549	TRIM34	Tub	5557918	rs11038004	G	T	0.501608	0.27369	0.0698909	0.000116208	0.0230189	0.0168761
11	5320654	rs73404549	TRIM34	Tub	5566112	rs1995156	C	T	0.493569	0.266699	0.0705492	0.000195933	0.0351063	0.0147689
11	5320654	rs73404549	TRIM34	Tub	5568419	rs437746	T	C	0.356452	-0.427974	0.0706571	5.06114e-09	2.97506e-06	0.017353
11	5320654	rs73404549	TRIM34	Tub	5575382	rs407487	G	A	0.400322	-0.477747	0.0645904	2.11212e-12	2.05025e-09	0.0147301
11	5320654	rs73404549	TRIM34	Tub	5557959	rs11038005	C	T	0.491961	0.273453	0.0709147	0.000146609	0.027795	0.0167139
11	5320654	rs73404549	TRIM34	Tub	5569175	rs445586	G	A	0.344051	-0.419704	0.0671929	1.79591e-09	1.14094e-06	0.0161454
11	5320654	rs73404549	TRIM34	Tub	5578429	rs1541940	A	C	0.377814	-0.475697	0.0647415	2.85526e-12	2.73251e-09	0.0176366
11	5320654	rs73404549	TRIM34	Tub	5558211	rs2201868	C	A	0.501608	0.27369	0.0698909	0.000116208	0.0230189	0.0167427
11	5320654	rs73404549	TRIM34	Tub	5574641	rs430197	T	C	0.400322	-0.477747	0.0645904	2.11212e-12	2.05025e-09	0.0147301
11	5320654	rs73404549	TRIM34	Tub	5558273	rs2201867	T	G	0.491961	0.273453	0.0709147	0.000146609	0.027795	0.0167139
11	5320654	rs73404549	TRIM34	Tub	5572104	rs1874828	G	A	0.41129	-0.444461	0.0664934	1.50223e-10	1.12933e-07	0.0176227
11	5320654	rs73404549	TRIM34	Tub	5566889	rs10838300	C	T	0.493569	0.266699	0.0705492	0.000195933	0.0351063	0.0150314
11	5320654	rs73404549	TRIM34	Tub	5558642	rs2879824	T	C	0.501608	0.27369	0.0698909	0.000116208	0.0230189	0.0145246
11	5320654	rs73404549	TRIM34	Tub	5572158	rs429957	A	G	0.41129	-0.436952	0.0665034	2.89503e-10	2.08907e-07	0.0176227
11	5320654	rs73404549	TRIM34	Tub	5578434	rs1541939	T	G	0.393891	-0.463433	0.0653465	1.35281e-11	1.18649e-08	0.0181136
11	5320654	rs73404549	TRIM34	Tub	5574493	rs446099	C	T	0.417742	-0.466488	0.0654489	1.09181e-11	9.69238e-09	0.0183933
11	5320654	rs73404549	TRIM34	Tub	5558643	rs2879825	T	G	0.501608	0.27369	0.0698909	0.000116208	0.0230189	0.0145246
11	5320654	rs73404549	TRIM34	Tub	5561103	rs10500649	T	C	0.5	0.275941	0.0701374	0.000108163	0.0217157	0.0145246
11	5320654	rs73404549	TRIM34	Tub	5567068	rs12294369	C	G	0.493569	0.266699	0.0705492	0.000195933	0.0351063	0.0149049
11	5320654	rs73404549	TRIM34	Tub	5574880	rs430769	T	C	0.416399	-0.466523	0.0652516	9.55458e-12	8.54448e-09	0.0167135
11	5320654	rs73404549	TRIM34	Tub	5558824	rs12274305	G	A	0.491935	0.263733	0.0710292	0.000252547	0.0429484	0.0167139
11	5320654	rs73404549	TRIM34	Tub	5556662	rs11037984	C	T	0.501608	0.27369	0.0698909	0.000116208	0.0230189	0.0168761
11	5320654	rs73404549	TRIM34	Tub	5567709	rs10838302	T	C	0.495177	0.258024	0.0702341	0.000292357	0.0481645	0.0160224
11	5320654	rs73404549	TRIM34	Tub	5568869	rs2436706	A	G	0.358521	-0.417957	0.0705176	1.01863e-08	5.64409e-06	0.0193057
11	5320654	rs73404549	TRIM34	Tub	5568872	rs2436705	T	C	0.358521	-0.417957	0.0705176	1.01863e-08	5.64409e-06	0.0193057
11	5320654	rs73404549	TRIM34	Tub	5558998	rs12288008	C	A	0.490323	0.268672	0.0712803	0.000204362	0.0362764	0.0167139
11	5320654	rs73404549	TRIM34	Tub	5559202	rs12275855	G	C	0.501608	0.27369	0.0698909	0.000116208	0.0230189	0.0145246
11	5320654	rs73404549	TRIM34	Tub	5572403	rs1498479	T	G	0.413183	-0.449549	0.0658064	6.36892e-11	5.03949e-08	0.0176227
11	5320654	rs73404549	TRIM34	Tub	5569452	rs431702	T	C	0.660194	-0.332097	0.0707709	4.44678e-06	0.00140152	0.0181075
11	5320654	rs73404549	TRIM34	Tub	5564919	rs7944109	C	T	0.477492	0.268634	0.0688898	0.000123919	0.0242451	0.0149243
11	5320654	rs73404549	TRIM34	Tub	5559711	rs12417988	G	A	0.4791	0.275748	0.0699104	0.000103998	0.0210321	0.0122343
11	5320654	rs73404549	TRIM34	Tub	5579046	rs1368695	C	T	0.395161	-0.462497	0.0653548	1.48245e-11	1.29266e-08	0.0196663
11	5320654	rs73404549	TRIM34	Tub	5575310	rs405680	T	G	0.416399	-0.466523	0.0652516	9.55458e-12	8.54448e-09	0.0167135
11	5320654	rs73404549	TRIM34	Tub	5560150	rs10838290	T	C	0.5	0.269721	0.070052	0.000149915	0.0282988	0.0145246
11	5320654	rs73404549	TRIM34	Tub	5577134	rs2341423	T	C	0.407767	-0.478173	0.0651282	2.95567e-12	2.82363e-09	0.0169226
11	5320654	rs73404549	TRIM34	Tub	5568493	rs417272	T	C	0.359677	-0.412598	0.0706126	1.59002e-08	8.50583e-06	0.0181521
11	5320654	rs73404549	TRIM34	Tub	5572966	rs423501	A	G	0.419355	-0.465295	0.0658594	1.59081e-11	1.3812e-08	0.0164784
11	5320654	rs73404549	TRIM34	Tub	5566051	rs1995157	C	A	0.493569	0.266699	0.0705492	0.000195933	0.0351063	0.0132353
11	5320654	rs73404549	TRIM34	Tub	5560226	rs10838291	A	G	0.491961	0.273453	0.0709147	0.000146609	0.027795	0.0167139
11	5320654	rs73404549	TRIM34	Tub	5579197	rs4636703	C	T	0.393891	-0.463433	0.0653465	1.35281e-11	1.18649e-08	0.0196663
11	5320654	rs73404549	TRIM34	Tub	5569046	rs369848	C	T	0.364078	-0.411961	0.0696731	1.09885e-08	6.04866e-06	0.0191466
11	5320654	rs73404549	TRIM34	Tub	5578343	rs1541941	A	G	0.377814	-0.475697	0.0647415	2.85526e-12	2.73251e-09	0.0175066
11	5320654	rs73404549	TRIM34	Tub	5579565	rs7119060	T	C	0.393891	-0.463433	0.0653465	1.35281e-11	1.18649e-08	0.0198006
11	5320654	rs73404549	TRIM34	Tub	5555244	rs34822023	C	T	0.498392	0.268541	0.0708604	0.000189056	0.0341104	0.0143285
11	5320654	rs73404549	TRIM34	Tub	5555247	rs35601051	C	T	0.498392	0.268541	0.0708604	0.000189056	0.0341104	0.0143285
11	5320654	rs73404549	TRIM34	Tub	5577224	rs2341424	C	T	0.395498	-0.482474	0.064211	1.01995e-12	1.02932e-09	0.0187333
11	5320654	rs73404549	TRIM34	Tub	5569296	rs445728	A	G	0.371383	-0.421119	0.0688959	3.74666e-09	2.25293e-06	0.0173644
11	5320654	rs73404549	TRIM34	Tub	5572620	rs408362	T	C	0.413183	-0.449549	0.0658064	6.36892e-11	5.03949e-08	0.0176227
11	5320654	rs73404549	TRIM34	Tub	5576615	rs13328868	A	G	0.392508	-0.488606	0.0656742	1.6159e-12	1.59108e-09	0.0131431
11	5320654	rs73404549	TRIM34	Tub	5575634	rs385925	T	G	0.400322	-0.477747	0.0645904	2.11212e-12	2.05025e-09	0.0168439
11	5320654	rs73404549	TRIM34	Tub	5570465	rs586967	C	T	0.397106	-0.461149	0.0651683	1.48637e-11	1.29582e-08	0.0172522
11	5320654	rs73404549	TRIM34	Tub	5666425	rs11038508	T	C	0.421222	-0.260618	0.0662366	0.000108015	0.0216913	0.0200771
11	5320654	rs73404549	TRIM34	Tub	5573357	rs408409	T	C	0.418006	-0.466925	0.065485	1.0738e-11	9.54103e-09	0.0164784
11	5320654	rs73404549	TRIM34	Tub	5561005	rs10500648	C	A	0.491961	0.273453	0.0709147	0.000146609	0.027795	0.0122689
11	5320654	rs73404549	TRIM34	Tub	5578992	rs1368697	C	T	0.393891	-0.463433	0.0653465	1.35281e-11	1.18649e-08	0.0196663
11	5320654	rs73404549	TRIM34	Tub	5575976	rs434320	C	T	0.396774	-0.481439	0.0648092	1.73294e-12	1.69936e-09	0.0147301
11	5320654	rs73404549	TRIM34	Tub	5555825	rs7103458	C	G	0.5	0.267582	0.0700262	0.000167669	0.0309892	0.0171102
11	5320654	rs73404549	TRIM34	Tub	5556005	rs7125746	T	C	0.501608	0.27369	0.0698909	0.000116208	0.0230189	0.0165119
11	5320654	rs73404549	TRIM34	Tub	5578698	rs4243961	G	A	0.391935	-0.461739	0.0658623	2.20204e-11	1.86362e-08	0.0196663
11	5320654	rs73404549	TRIM34	Tub	5568466	rs368824	G	A	0.358521	-0.417957	0.0705176	1.01863e-08	5.64409e-06	0.0159507
11	5320654	rs73404549	TRIM34	Tub	5573044	rs9666981	A	G	0.418006	-0.466925	0.065485	1.0738e-11	9.54103e-09	0.0164784
11	5320654	rs73404549	TRIM34	Tub	5577696	rs7121082	G	A	0.324759	-0.486514	0.069296	2.07248e-11	1.76083e-08	0.0187197
11	5320654	rs73404549	TRIM34	Tub	5569024	rs369879	C	T	0.368167	-0.42523	0.0695335	3.68424e-09	2.21804e-06	0.0191466
11	5320654	rs73404549	TRIM34	Tub	5573054	rs9666982	A	G	0.418006	-0.466925	0.065485	1.0738e-11	9.54103e-09	0.0164784
11	5320654	rs73404549	TRIM34	Tub	5564088	rs10769053	T	C	0.519355	0.268487	0.0689848	0.000127593	0.0248226	0.0137337
11	5320654	rs73404549	TRIM34	Tub	5579039	rs1368696	T	C	0.393891	-0.463433	0.0653465	1.35281e-11	1.18649e-08	0.0198006
11	5320654	rs73404549	TRIM34	Tub	5571304	rs400036	T	G	0.409385	-0.475318	0.0661875	7.88157e-12	7.12879e-09	0.0176227
11	5320654	rs73404549	TRIM34	Tub	5578558	rs1541937	A	C	0.397106	-0.473553	0.0648864	3.86762e-12	3.63823e-09	0.0207241
11	5320654	rs73404549	TRIM34	Tub	5556956	rs12419693	C	T	0.491961	0.273453	0.0709147	0.000146609	0.027795	0.0167139
11	5320654	rs73404549	TRIM34	Tub	5557056	rs12796126	T	C	0.501608	0.27369	0.0698909	0.000116208	0.0230189	0.0168761
11	5320654	rs73404549	TRIM34	Tub	5573073	rs1694674	A	G	0.418006	-0.466925	0.065485	1.0738e-11	9.54103e-09	0.016608
11	5320654	rs73404549	TRIM34	Tub	5578438	rs1541938	C	T	0.375806	-0.474808	0.065209	4.28819e-12	4.01316e-09	0.0176366
11	5320654	rs73404549	TRIM34	Tub	5566489	rs10769054	C	T	0.495161	0.275424	0.0706887	0.000125467	0.0244908	0.0150314
11	5320654	rs73404549	TRIM34	Tub	5565655	rs4910817	T	G	0.493569	0.266699	0.0705492	0.000195933	0.0351063	0.0166047
11	5320654	rs73404549	TRIM34	Tub	5566886	rs11038048	T	C	0.516129	0.265484	0.0687233	0.000142699	0.0271853	0.0142836
11	5320654	rs73404549	TRIM34	Tub	5578584	rs1541936	A	G	0.393891	-0.463433	0.0653465	1.35281e-11	1.18649e-08	0.0198006
11	5320654	rs73404549	TRIM34	Tub	5555503	rs10838276	C	A	0.498387	0.258768	0.0705606	0.000299446	0.0490812	0.0147844
11	5320654	rs73404549	TRIM34	Tub	5577685	rs7107218	A	G	0.382637	-0.498591	0.063637	1.3443e-13	1.49633e-10	0.0179375
11	5320654	rs73404549	TRIM34	Tub	5570043	rs411933	C	T	0.397106	-0.461149	0.0651683	1.48637e-11	1.29582e-08	0.0178761
11	5320654	rs73404549	TRIM34	Tub	5573831	rs1694676	T	A	0.412621	-0.469894	0.0658955	1.06975e-11	9.50757e-09	0.0164784
11	5320654	rs73404549	TRIM34	Tub	5573160	rs401835	G	C	0.628617	-0.314861	0.0676683	5.30871e-06	0.00164002	0.0195946
11	5320654	rs73404549	TRIM34	Tub	5569287	rs432090	T	C	0.369775	-0.417087	0.0687695	4.84777e-09	2.85783e-06	0.0205348
11	5320654	rs73404549	TRIM34	Tub	5571117	rs418125	T	C	0.413183	-0.449549	0.0658064	6.36892e-11	5.03949e-08	0.0176227
11	5320654	rs73404549	TRIM34	Tub	5577338	rs2341425	C	T	0.395498	-0.482474	0.064211	1.01995e-12	1.02932e-09	0.0166816
11	5320654	rs73404549	TRIM34	Tub	5568365	rs380372	C	T	0.359677	-0.41864	0.0706185	1.0121e-08	5.61106e-06	0.017353
11	5320654	rs73404549	TRIM34	Tub	5579815	rs6578658	C	T	0.375806	-0.474808	0.065209	4.28819e-12	4.01316e-09	0.0192961
11	5320654	rs73404549	TRIM34	Tub	5577480	rs7121765	C	T	0.409968	-0.46712	0.0647348	6.39134e-12	5.85293e-09	0.0180676
11	5320654	rs73404549	TRIM34	Tub	5571248	rs417854	T	C	0.412621	-0.468789	0.0662532	1.49139e-11	1.30001e-08	0.0176227
11	5320654	rs73404549	TRIM34	Tub	5572376	rs407807	T	G	0.413183	-0.449549	0.0658064	6.36892e-11	5.03949e-08	0.0176227
11	5320654	rs73404549	TRIM34	Tub	5555551	rs10838277	T	C	0.491935	0.278441	0.0712415	0.000119686	0.0235795	0.0168095
11	5320654	rs73404549	TRIM34	Tub	5578707	rs4243962	C	G	0.391935	-0.461739	0.0658623	2.20204e-11	1.86362e-08	0.0198006
11	5320654	rs73404549	TRIM34	Tub	5579725	rs7115987	A	G	0.393891	-0.463433	0.0653465	1.35281e-11	1.18649e-08	0.020192
11	5320654	rs73404549	TRIM34	Tub	5576746	rs10769061	C	G	0.414791	-0.469781	0.0652719	7.15632e-12	6.51269e-09	0.0152372
11	5320654	rs73404549	TRIM34	Tub	5573701	rs2647602	A	C	0.416399	-0.466523	0.0652516	9.55458e-12	8.54448e-09	0.0164784
11	5320654	rs73404549	TRIM34	Tub	5571897	rs396341	C	T	0.414516	-0.453349	0.0660389	5.22985e-11	4.19085e-08	0.0176227
11	5320654	rs73404549	TRIM34	Tub	5575253	rs431409	T	C	0.343548	-0.465214	0.0678125	5.37285e-11	4.29553e-08	0.0148552
11	5320654	rs73404549	TRIM34	Tub	5580102	rs2341426	C	T	0.392283	-0.460241	0.0654386	1.92473e-11	1.6537e-08	0.0198006
11	5320654	rs73404549	TRIM34	Tub	5567735	rs7131305	G	A	0.495161	0.258181	0.0702338	0.000289919	0.0478509	0.0160224
11	5320654	rs73404549	TRIM34	Tub	5573315	rs382979	A	G	0.418006	-0.466925	0.065485	1.0738e-11	9.54103e-09	0.0164784
11	5320654	rs73404549	TRIM34	Tub	5556720	rs11037985	C	T	0.501608	0.27369	0.0698909	0.000116208	0.0230189	0.0168761
11	5320654	rs73404549	TRIM34	Tub	5574802	rs371761	C	G	0.416399	-0.466523	0.0652516	9.55458e-12	8.54448e-09	0.0167135
11	5320654	rs73404549	TRIM34	Tub	5567019	rs12274861	T	C	0.493569	0.266699	0.0705492	0.000195933	0.0351063	0.0177431
11	5320654	rs73404549	TRIM34	Tub	5580061	rs7932841	G	A	0.392283	-0.460241	0.0654386	1.92473e-11	1.6537e-08	0.0198006
11	5320654	rs73404549	RP11-290F24.6	Nephr	5650183	rs74495836	G	A	0.1	-0.576028	0.141128	6.58134e-05	0.0317355	0.173717

### Sheet: Sup. Tab 6
Supplementary Table 6 : Estimate, stderr, P-value, % r2 explained between PS compared to phenotype using PRScs and as effect : CKD-GEN-AA, CKD-GEN-MA, CKD-GEN-EA, and for each
Data-Sets	BASE	Estimates	Std. Error	P	% r2.squared
UKB-Car	CKD-GEN-MA	1.17153e-08	3.70386e-09	0.00158902	0.582334
UKB-Afr	CKD-GEN-MA	9.9519e-09	3.35832e-09	0.00310297	0.725273
ARK-Ag	CKD-GEN-MA	9.47631e-09	3.95604e-09	0.0167999	0.615833
AWI-Ag	CKD-GEN-EA	9.00485e-09	2.99091e-09	0.00264844	0.584032
ARK-Ag	CKD-GEN-EA	9.01093e-09	4.02176e-09	0.0252922	0.539197
AWI-Ag	CKD-GEN-MA	7.68062e-09	2.96574e-09	0.00969415	0.432789
AWI-Nav	CKD-GEN-EA	6.1418e-09	3.10486e-09	0.048092	0.252464
AWI-So	CKD-GEN-EA	5.93847e-09	4.38078e-09	0.175635	0.239944
AWI-Nav	CKD-GEN-MA	5.83945e-09	3.05979e-09	0.0565182	0.235034
UKB-Car	CKD-GEN-AA	4.5939e-08	3.74788e-08	0.220469	0.0878863
UKB-Afr	CKD-GEN-AA	3.44898e-08	3.38224e-08	0.308061	0.0864354
AWI-Nai	CKD-GEN-MA	6.75426e-09	3.67889e-09	0.0665658	0.227386
AWI-Nai	CKD-GEN-EA	6.25379e-09	3.78188e-09	0.0984172	0.184544
ARK-Ag	CKD-GEN-AA	-4.94889e-08	3.81654e-08	0.195059	0.18125
AWI-So	CKD-GEN-MA	4.96385e-09	4.39991e-09	0.259602	0.166316
AWI-So	CKD-GEN-AA	4.89602e-08	4.43344e-08	0.269794	0.159374
AWI-Nai	CKD-GEN-AA	3.79035e-08	3.21624e-08	0.238786	0.0938177
AWI-Dik	CKD-GEN-MA	3.04934e-09	3.75017e-09	0.41636	0.0722064
UKB-Car	CKD-GEN-EA	1.10148e-08	3.79385e-09	0.00373946	0.4911
UKB-Afr	CKD-GEN-EA	1.10134e-08	3.47909e-09	0.0015865	0.826804
AWI-Nav	CKD-GEN-AA	2.62752e-08	2.93101e-08	0.37015	0.0519542
AWI-Nan	CKD-GEN-MA	2.09141e-09	2.8179e-09	0.458077	0.0323919
AWI-Nan	CKD-GEN-EA	2.05887e-09	2.86318e-09	0.472189	0.0304073
AWI-Ag	CKD-GEN-AA	1.92578e-08	3.02051e-08	0.523851	0.0263373
AWI-Nan	CKD-GEN-AA	-1.20941e-08	2.90298e-08	0.677016	0.0102086
AWI-Dik	CKD-GEN-EA	7.01592e-10	3.89962e-09	0.857261	0.00353743
AWI-Dik	CKD-GEN-AA	3.24333e-09	3.9957e-08	0.935324	0.000720066
Data-Sets : genotypes data-sets used to estimated Polygenic score
BASE : external data-sets used as base where effect had been used
Estimates : effect between PS and UACR extracted from lm
P : significance of result of linear model between PS and UACR
% r2 : variance explained extracted from PGS and UACR
